# Multi-ancestry, trans-generational GWAS meta-analysis of gestational diabetes and glycaemic traits during pregnancy reveals limited evidence of pregnancy-specific genetic effects

**DOI:** 10.1101/2025.08.19.25333735

**Authors:** Caroline Brito Nunes, Valentina Rukins, Aminata H. Cisse, Frédérique White, Nancy McBride, Alan Kuang, Catherine Allard, Justiina Ronkainen, Alice Hughes, Amanda Elliott, Gudmar Thorleifsson, Marc Vaudel, Triin Laisk, Yuqin Gu, Amel Lamri, Li Chen, Johanna Tuhkanen, Jari Lahti, Lucinda Calas, Manon Muntaner, Ville Karhunen, Jaewon Choi, Anni Heiskala, Gad Hatem, Nicolas Fragoso-Bargas, Sheryl L. Rifas-Shiman, Guillermo Paz-Lopez, Sara E. Stinson, Bishwajit Bhowmik, Emma Ahlqvist, “Estonian Biobank Research Team”, “Genes & Health Research Team”, Jean-Francois Deleuze, Johan G. Eriksson, Jongseok Park, Koon Teo, Katri Räikkönen, Kari Stefansson, Maria Molina-Vega, Padmaja Subbarao, Robin N. Beaumont, Stefan Johansson, Tiinamaija Tuomi, Torben Hansen, Line Engelbrechtsen, Sonsoles Morcillo, Emily Oken, Elisabeth Quigstad, Kåre I. Birkeland, Marja Vääräsmäki, Andrew T. Hattersley, Sylvain Sebert, Graham A Hitman, Soo Heon Kwak, Marjo-Riitta Järvelin, Rashmi B Prasad, Barbara Heude, Aline Meirhaeghe, Luigi Bouchard, Pierre-Étienne Jacques, Hannele Laivuori, Kok Hian Tan, Sonia S. Anand, David A. van Heel, Siyang Liu, Pål R. Njølstad, Valgerdur Steinthorsdottir, Elisabeth Widén, Elina Keikkala, Denise M Scholtens, William L. Lowe, Sarah Finer, Andrew P Morris, Reedik Mägi, Julia Zöllner, Maria Carolina Borges, Deborah A. Lawlor, Marie-France Hivert, Rachel M. Freathy, David M Evans, Gunn-Helen Moen

## Abstract

Gestational diabetes mellitus (GDM) affects ∼14% of pregnancies and is linked to adverse pregnancy outcomes and increased maternal type 2 diabetes mellitus (T2DM) risk. The GenDiP Consortium conducted trans-generational, multi-ancestry genome-wide association study meta-analyses of GDM and pregnancy glycemic traits in up to 38,305 GDM cases and 776,145 controls. We identified 37 GDM-associated loci (19 novel) and five novel loci for glycemic traits, all operating through the maternal genome. Most GDM loci overlapped with T2DM and non-pregnant glycemic traits, with limited evidence for pregnancy-specific effects. *MTNR1B* showed pregnancy-enhanced effects on 2-hour glucose, potentially mediated by interaction with *GPR61*, a novel GDM locus, suggesting a gestation-specific melatonin-glucose signalling axis. We also observed ancestry-specific effects at the fasting glucose locus *ABCB11*, with opposite directions in European and East Asian populations. Our findings provide new insights into the genetic architecture of GDM and highlight the need for larger, ancestrally diverse studies.

## Supplementary Tables for "Multi-ancestry, trans-generational GWAS meta-analysis of gestational diabetes and glycaemic traits during pregnancy reveals limited evidence of pregnancy-specific genetic effects"

### Sheet: ST1 - Cohort Overview
Supplementary Table 1. Overview of the studies contributing to the multi-ancestry meta-analyses and their respective criteria for defining gestational diabetes mellitus (GDM) cases and controls in genome-wide association studies (GWAS). *Numbers given as Standard Error, not standard deviation. GDM: Gestational Diabetes Mellitus. T2DM; Type 2 diabetes mellitus. FG: Fasting glucose. 1hG: 1-hour glucose after oral-glucose tolerance test (OGTT). 2hG: 2-hour glucose after OGTT. AFR: African. EAS: East Asian. EUR: European. SAS: South Asian. HIS: Hispanic.
				Data Collection			Sample Characteristics		Glycemic Measurement details		Maternal glucose measurements for maternal analyses (mean, SD)				Maternal glucose measurements for fetal analyses (mean, SD)				Ascertainment
Study Acronym	Study name	PMID	Contributing phenotypes	Year	Population	Country	Maternal age (mean, SD)	Maternal BMI (mean, SD)	OGTT load	Performed in week	FG	1hG	2hG	HbA1c	FG	1hG	2hG	HbA1c	GDM Cases	GDM Controls
ALSPAC	Avon Longitudinal Study of Parents and Children	22507742 and 22507743	Maternal GDM	1991-1992	EUR	UK	Cases: 28.6 (5.2); Controls: 27.9 (4.7)	Cases: 25.9 (6.3); Controls: 22.9 (3.7)	-	-	-	-	-	-	-	-	-	-	Clinical diagnosis noted in medical records or self-reported and no previous self-reported diabetes	Absence of clinical diagnosis noted in medical records or self-reported diabetes during or before the pregnancy
ANDIS-MDC	All new diabetics in Scania, Malmö Diet and Cancer, 1923 and 1950	https://doi.org/10.1101 /2020.09.29.20203935	Maternal GDM	2008-2016	EUR	Sweden	-	-	-	-	-	-	-	-	-	-	-	-	Gestational diabetes diagnosis with no previous diabetes diagnosis self-reported , ICD-10 O.24 from the ANDIS study.	Healthy non-diabetic women
BIB	Born in Bradford	23064411	Maternal - GDM, FG, 1hG, and 2hG; Fetal - GDM, FG, 1hG, and 2hG	2007-2010	EUR	UK	27.64 (5.21)	25.62 (5.41)	75g	24-28	4.4 (0.42)	-	5.44 (1.28)	-	4.41 (0.42)	-	5.46 (1.27)	-	Modified WHO criteria (fasting glucose ≥ 6.1 mmol/L or 2 h post-load glucose ≥ 7.8 mmol/L), with those with previously recorded diabetes being excluded. Only one pregnancy per mother was included and excluded twin/triplet pregnancies.	Healthy women who did not have any record of diabetes during or before the pregnancy
				2007-2010	SAS	UK	26.66 (6.09)	26.72 (5.97)	75g	24-29	4.6 (0.61)	-	5.88 (1.66)	-	4.62 (0.64)	-	5.9 (1.72)	-
BOTNIA	The Botnia Study	https://doi.org/10.1101/ 2020.09.29.20203935	Maternal GDM	Recruited patients with T2DM and their family members in the area of five primary healthcare centers in western Finland since 1990	EUR	Finland	-	-	-	-	-	-	-	-	-	-	-	-	Gestational diabetes diagnosis with no previous diabetes diagnosis (ICD10 code and self-reported)	Healthy women who did not have any record of diabetes during the pregnancy
CHILD	The Canadian Healthy Infant Longitudinal Development Study	26069286, 25805254	Maternal GDM; Fetal GDM	2009-2012	EUR	Canada	31.61 (4.98)	24.22 (4.98)	-	-	-	-	-	-	-	-	-	-	Mothers were labelled as having GDM if any of the following is true: 1) Mother self-reports having GDM at baseline; (2) The birth chart indicates positive GDM status; (3) Mother self-reports having had diabetes during pregnancy at the 1-year visit.	Participant diagnosed with diabetes before pregnancy were excluded from both cases and controls. Controls where defined as mothers did not self-report having GDM and was not using insulin at baseline; (2) The birth chart did not indicate positive GDM status; (3) OGTT did not classify her as having GDM.
deCODE	deCODE Genetics	34282336	Maternal GDM	1982 - 2016	EUR	Iceland	30.83 (5.89)	-	-	-	-	-	-	-	-	-	-	-	Diagnosis of gestational diabetes in medical records from The National University Hospital of Iceland 1997-2016, ICD10: O24.4 and O24.9).Women with type-I diabetes diagnosis (ICD10 E10) or women who were 50 years or older at date of diagnosis were excluded.	Women recruited through different genetic research projects at deCODE, matched with the cases on age, and county of origin. Women with type 2 diabetes were excluded from the control group. Women with at least one parent absent from the Icelandic genealogy were excluded from both cases and controls.
EDEN	Study on the prenatal and early postnatal determinants of child health and development	36411288	Maternal - GDM, FG, and 1hG; Fetal - GDM, FG, and 1hG	2003 - 2006	EUR	France	31.45 (4.71)	22.95 (4.09)	50g	24-28 weeks	4.16 (0.33)	6.39 (1.39)	-	-	4.2 (0.43)	6.42 (1.44)	-	-	GDM status was obtained from obstetric medical records.	GDM status was obtained from obstetric medical records.
EFSOCH	The Exeter Family Study of Childhood Health	16466435	Maternal - FG and HbA1c; Fetal - FG and HbA1c	2004-2006	EUR	UK	30.5 (5.23)	24.02 (4.4) (pre-pregnancy BMI)	-	28 weeks (only Fasting glucose and HbA1c)	4.35 (0.38)	-	-	4.95 (0.36)	4.35 (0.37)	-	-	4.95 (0.38)	Did not contribute to the case/control GWAS	Did not contribute to the case/control GWAS
ELGH	Genes & Health, formerly East London Genes & Health	31504546	Maternal GDM	2008-2023	SAS	UK	Cases: 31.73 (5.24) Controls: 31.36 (4.92)	Cases: 28.47 (5.19) Controls: 27.33 (5.14)	75g	24-28 weeks	-	-	-	-	-	-	-	-	Gestational diabetes mellitus (GDM) cases were identified using ICD-10 and SNOMED Concept IDs. These include the ICD-10 code O244 for gestational diabetes mellitus and SNOMED Concept IDs, such as "Gestational diabetes mellitus," "Maternal history of GDM," "Postpartum GDM," and "GDM complicating pregnancy." Additional SNOMED codes describe specific classifications of GDM (e.g., Class A>1<, B>1<, C, D, F, H, R, T), supervision of high-risk pregnancies with a GDM history, and GDM annual reviews.	Controls were identified as individuals without GDM, verified by ensuring no overlap with GDM-related codes. These participants were selected using codes for normal deliveries and term births. ICD-10 codes included O80 (Single spontaneous delivery) and its subcategories (e.g., O800, O801, O809) and O840 (Multiple spontaneous deliveries). SNOMED Concept IDs captured normal term births, such as "Normal delivery procedure," "Term birth of newborn male/female," and "History of normal delivery." Additionally, the OPCS code R249 was used to represent normal deliveries.
EPIDG	EPIDG	36421415	Maternal - GDM, FG, 1hG, 2hG and HbA1c	2019-2023	EUR	Spain	33.29 (5.23)	27.68 (6.39)	100g	24-29	4.89 (0.69)	9.52 (0.11)	8.20 (1.77)	5.17 (0.36)	-	-	-	-	GDM diagnosis based on the National Diabetes Data Group.	Control group were women who had a positive 50 g oral glucose challenge test (O’Sullivan test) but a negative 100 g OGTT, meaning they had normal glucose tolerance (NGT) according to the NDDG criteria. Pregnant women diagnosed with GDM before 14 weeks or those with multiple pregnancies were excluded from the study
EstBB	Estonian Biobank, University of Tartu	24518929	Maternal - GDM, FG, 1hG, 2hG and HbA1c	2001-2023	EUR	Estonia	32.4 (5.3)	25.21 (5.07)	75g	Most between week 24-28	4.53 (0.86)	7.55 (1.75)	6.50 (1.52)	5.16 (0.52)	-	-	-	-	Gestational diabetes diagnosis with no previous diabetes diagnosis (ICD10 code)	Women without GDM diagnosis.
FAMILY	Family Atherosclerosis Monitoring In earLY life study	19781411	Maternal - GDM, FG, 1hG, and 2hG; Fetal - GDM, FG, 1hG, and 2hG	2004-2009	SAS	Canada	32.36 (4.78)	30.12 (5.93)	75g	24-28 weeks gestation	4.40175	7.46443	6.05451	-	4.39382	7.463	6.0426	-	Mothers were labelled as having GDM if any of the following is true: (1) - IADPSG definition of OGTT; (2) - Mother self-reports having GDM at baseline; (3) Mother uses insulin during pregnancy	Participants diagnosed with diabetes before pregnancy were excluded from both cases and controls. Controls were defined as mothers who did not self-report having GDM and was not using insulin during pregnancy (at baseline); (2) The birth chart did not indicate positive GDM status; (3) OGTT results did not meet the criteria to classify her as a GDM case (IADPSG thresholds).
FinnGeDi	The Finnish Gestational Diabetes Study	32374401	Maternal - GDM, FG, 1hG, and 2hG	2009-2012	EUR	Finland	32.03 (5.27)	26.87 (5.66)	75g	GDM cases: at 5-37 weeks, controls: after 24 weeks	5.01 (0.54)	8.72 (2.00)	6.89 (1.68)	-	-	-	-	-	Women with GDM were recruited as they came to give birth. GDM was diagnosed by 2-hour 75 g oral glucose tolerance test (OGTT) (at 5-37 weeks of gestation) where the cut-off concentrations for venous plasma glucose were ≥ 5.3 mmol/l at baseline (fasting glucose), ≥ 10.0 mmol/l at 1 h or ≥ 8.6 mmol/l at 2 h after glucose intake. GDM diagnosis was set if one or more glucose concentrations exceeded the cut-off levels (ADA 2003).	Women without GDM diagnosis (normal OGTT).
FinnGen	Finnish Genomics Initiative	36653562	Maternal GDM; Fetal GDM	1958-2021	EUR	Finland	-	-	-	-	-	-	-	-	-	-	-	-	A pregnancy met inclusion criteria for ‘gestational diabetes’ if it had (1) gestational diabetes International Classification of Diseases (ICD) codes occurring in the pregnancy window, (2) any diabetes codes occurring in the pregnancy window (for example, for ICD8) or (3) abnormal blood glucose test results in the pregnancy registry. Pregnancies were then excluded for the following: (E1) any previous diabetes diagnosis code occurring outside a pregnancy window; (E2) any previous significant pancreatic disease, including chronic pancreatitis, pancreatic necrosis, pancreatic cancer or cystic fibrosis or (E3) any previous type 1 diabetes (T1D) or T2DM code.	Pregnancies passing the exclusion criteria for GDM cases (left panel) and without any inclusion criteria for gestational diabetes were designated as controls.
Gen3G	Genetics of Glucose regulation in Gestation and Growth	26842272	Maternal - GDM, FG, 1hG, 2hG and HbA1c; Fetal - GDM, FG, 1hG, 2hG and HbA1c	2010-2013	EUR	Canada	28.71 (4.36)	25.03 (5.72) (pre-gestational) & 28.14 (5.44) (23-30 weeks)	75g	26.39 (1.03); 23 to 30 weeks	4.19 (0.38)	7.11 (1.59)	5.78 (1.32)	4.99 (0.29)	4.20 (0.38)	7.11 (1.6)	5.77 (1.33)	4.98 (0.26)	All women performed a fasting 75g oral glucose tolerance test (OGTT) between 24 to 30 weeks of gestation. GDM was defined based on IADPSG criteria. Women also had a screening at 1st trimester (A1c and/or GCT) to exclude pre-existing diabetes prior to pregnancy	All women performed a fasting 75g oral glucose tolerance test (OGTT) between 24 to 30 weeks of gestation. Women who did not meet the IADPSG criteria for GDM were classified as “normoglycemic” controls. Women also had a screening at 1st trimester (A1c and/or GCT) to exclude pre-existing diabetes prior to pregnancy
GIFTS	Genomic and Lifestyle predictors of foetal outcome relevant to diabetes and obesity and their relevance to prevention strategies in South Asian peoples	31711436	Maternal - GDM, FG, 2hG, and HbA1c; Fetal - GDM, FG, 2hG, and HbA1c	2014-2015	SAS	Bangladesh	22.55 (4.28)	24.62 (3.82)	75g	24-28 weeks	4.68 (0.52)	-	6.48 (1.21)	4.86 (0.38)	4.69 (0.52)	-	6.55 (1.20)	4.86 (0.34)	GDM was diagnosed based on revised WHO 1999 guidelines. Women with a prior history of type 2 diabetes, or gestational diabetes or pregnancy induced hypertension were excluded.	Women without a GDM diagnosis that were recruited.
				2012-2015	SAS	UK	30.02 (5.26)	26.21 (4.42) (<14 weeks)	75g	24-28 weeks	4.69 (0.80)	-	6.73 (1.92)	5.15 (0.59)	4.67 (0.78)	-	6.67 (1.93)	5.03 (0.78)
GUSTO	Growing Up in Singapore Towards Healthy Outcomes	25300263	Maternal - GDM, FG and 2hG; Fetal - GDM, FG and 2hG	2009-2010	EAS	Singapore	30.64 (5.02)	26.14 (4.40)	75g	26-28 weeks	4.34 (0.43)	-	6.50 (1.40)	-	4.33 (0.43)	-	6.50 (1.40)	-	GDM diagnosis based on World Health Organization (WHO) 1999 (FPG ≥7.0 mmol/L and/or 2hPG≥7.8 mmol/L)	Women without a GDM diagnosis.
HAPO	Hyperglycemia and Adverse Pregnancy Outcome	12113977, 18463375	Maternal - GDM, FG, 1hG, 2hG and HbA1c; Fetal - GDM, FG, 1hG, 2hG and HbA1c	2000-2006	AFR	Barbados	25.38 (5.54)	27.75 (6.11)	75g	24 to 32 weeks	4.47 (0.43)	6.82 (1.52)	108.97 (22.47)	4.76 (0.43)	4.49 (0.44)	6.85 (1.56)	109.3 (22.49)	4.75 (0.43)	GDM diagnosis was based on the IADPSG criteria (fasting plasma glucose (FPG) level of at least 5.1 mmol/L (92 mg/dL) or a 2-hour plasma glucose level of at least 8.5 mmol/L (153 mg/dL)).	Women without a GDM diagnosis.
				2000-2006	EUR	Australia, Canada, Northern Ireland	31.34 (5.27)	28.46 (4.82)	75g	24 to 32 weeks	4.56 (0.37)	7.34 (1.64)	109.29 (21.73)	4.77 (0.38)	4.57 (0.38)	7.34 (1.62)	109.49 (21.9)	4.77 (0.38)
				2000-2006	HIS	America	28.97 (5.47)	30.13 (5.6)	75g	24 to 32 weeks	4.67 (0.44)	7.64 (1.95)	111.33 (24.84)	4.82 (0.35)	4.66 (0.43)	7.64 (1.94)	111.44 (24.51)	4.85 (0.34)
				2000-2006	EAS	Thailand	27.75 (5.52)	25.68 (3.63)	75g	24 to 32 weeks	4.44 (0.37)	8.22 (1.74)	119.43 (25.06)	4.58 (0.46)	4.44 (0.37)	8.22 (1.74)	119.45 (25.09)	4.58 (0.46)
				2000-2006	AFR	America, Barbados, Canada, England	26.99 (6.09)	29.5 (6.08)	75g	24 to 32 weeks	4.5 (0.4)	7 (1.57)	109.31 (22.73)	4.81 (0.42)	4.48 (0.39)	6.92 (1.52)	107.75 (21.79)	4.82 (0.41)
				2000-2006	HIS	America, England	29.09 (5.37)	29.51 (4.69)	75g	24 to 32 weeks	4.67 (0.39)	7.43 (1.64)	109.58 (20.59)	4.77 (0.34)	4.64 (0.39)	7.49 (1.77)	108.85 (22.23)	4.78 (0.35)
				2000-2006	EAS	America, Canada, China, England, Northern Ireland, Thailand	31.27 (4.62)	24.67 (2.96)	75g	24 to 32 weeks	4.37 (0.33)	7.71 (1.61)	117.77 (22.35)	4.94 (0.35)	4.36 (0.32)	7.7 (1.6)	117.78 (22.43)	4.93 (0.35)
				2000-2006	SAS	America, Canada, England	29.34 (4.64)	28.96 (5.25)	75g	24 to 32 weeks	4.69 (0.44)	8.14 (2.01)	117.83 (27.93)	5.08 (0.39)	4.68 (0.44)	8.03 (1.93)	115.04 (27.26)	5.05 (0.38)
				2000-2006	EAS	America, China, Thailand	30.43 (5.21)	26.52 (4.11)	75g	24 to 32 weeks	4.5 (0.4)	8.19 (1.68)	117.21 (23.83)	4.65 (0.5)	4.51 (0.38)	8.28 (1.69)	119.56 (24.27)	4.63 (0.49)
				2000-2006	EUR	America, Canada, China, England, Israel	31.84 (4.9)	27.71 (4.43)	75g	24 to 32 weeks	4.57 (0.34)	7.38 (1.63)	108.13 (21.87)	4.75 (0.34)	4.55 (0.33)	7.35 (1.61)	108.34 (21.73)	4.76 (0.34)
MoBa	Norwegian Mother and Child Cohort Study	27063603	Maternal GDM; Fetal GDM	1998-2009	EUR	Norway	29.78 (4.6)	25.33 (7.00) (pre-gestational)	-	-	-	-	-	-	-	-	-	-	GDM cases were obtained from the Norwegian birth registry linked to the MoBa questionnaires. Pregnancies where other forms of diabetes were reported were excluded.	Women without GDM diagnosis. Pregnancies where other forms of diabetes were reported were excluded.
MONN	The Chinese MONN cohort	38372780	Maternal - GDM, FG, 1hG, and 2hG	2017-2019	EAS	China	29.26 (5.57)*	21.72 (2.90)	75g	16-28	4.45 (0.40)	7.77 (1.67)	6.78 (1.40)	-	-	-	-	-	After excluding participants with pregestational diabetes mellitus, GDM was diagnosed by administering a 75 g OGTT during gestational weeks 24–28. A participant was diagnosed with GDM if any of the following criteria were met: (1) OGTT0H glucose level ≥5.1 mmol/l; (2) OGTT1H glucose level ≥10.0 mmol/l; or (3) OGTT2H glucose level ≥8.5 mmol/l.	Women without GDM diagnosis.
NFBC66	Northern Finland Birth Cohort 1966	-	Maternal GDM	1990-2020	EUR	Finland	-	-	-	-	-	-	-	-	-	-	-	-	Self-reported GDM (ever in their life) at 46yrs follow-up OR GDM diagnosis found in the birth register/Care Register for Health Care (registers up to 2012)	Self-reported (been pregnant but) never had GDM at 46yrs follow-up. Men, and subjects with no information on pregnancies nor GDM were excluded
NFBC86	Northern Finland Birth Cohort 1986	-	Maternal GDM	1985-1986	EUR	Finland	-	-	-	-	-	-	-	-	-	-	-	-	Cohort subjects who had abnormal OGTT or blood glucose curve during pregnancy	Cohort subjects who had no indications (glucosuria, prior gestational diabetes, macrosomia in current pregnancy, previous macrosomic infant (weight more than 4500g), BMI > 25 and maternal age > 40 yr) and did not take OGTT OR OGTT was normal. Cohort subjects who had pre-pregnancy DM OR information on indications and/or missing OGTT were excluded
PREDO	The Prediction and Prevention of Preeclampsia and Intrauterine Growth Restriction study	27639277	Maternal - GDM, FG, 1hG, and 2hG; Fetal - GDM, FG, 1hG, and 2hG	2005-2010	EUR	Finland	33.24 (5.73)	28.50 (6.42)	75 g	24-30 weeks	4.86 (0.47)	7.10 (1.81)	6.58 (1.47 )	-	4.87 (0.47)	8.05 (1.82)	6.57 (1.47)	-	Gestational diabetes diagnosis was based on ICD-10 GDM (O24.4) in medical records and/or Care Register for Health Care and/or exceeding or equaling one or more of the plasma glucose thresholds (5.3, 10.0, and 8.6 mmol/l) in a 2-hour 75-g oral GTT	Women with no record of gestational diabetes, type 1 or type 2 diabetes. Control women may have other pregnancy disorders
Roskilde	The Roskilde cohort of pregnant women	29849051	Fetal - GDM and 2hG	2009-2010	EUR	Denmark	31.00 (4.41)	27.07 (5.56)	75g	14 to 38 weeks	-	-	-	-	-	-	7.31 (1.75)	-	GDM diagnosis based on 2-hour Glucose >= 8.5mmol/l. Individuals with a previous diabetes diagnosis were excluded.	Individuals without a GDM/diabetes diagnosis.
SNUH	Seoul National University Hospital	22233651	Maternal - GDM, FG, 1hG and 2hG	1996-2003	EAS	South Korea	32.25 (4.36)	28.01 (3.87)	100g	27.95 (5.86)	95.46 (18.68)	197.21 (31.55)	182.84 (34.20)	-	-	-	-	-	The GDM case group was selected from a hospital-based cohort enrolled between January 1996 and February 2003 from Cheil General Hospital. A 50-g 1-h glucose challenge test was performed during 24–28 weeks’ gestation in order to screen for GDM, and a glucose level of >= 7.2 mmol/L was considered positive and warranted a diagnostic 100-g oral glucose tolerance test. Glucose and insulin concentrations were measured at 0, 1, 2, and 3 h of the glucose challenge. GDM was diagnosed according to the criteria of the Third International Workshop Conference on GDM. The thresholds for the diagnosis of GDM were as follows: fasting >= 5.8 mmol/L, 1 h >= 10.6 mmol/L, 2 h >= 9.2 mmol/L, and 3 h >= 8.1 mmol/L.	Nondiabetic control subjects were selected from two population-based cohort studies, the rural Ansung and the urban Ansan cohorts. The two cohorts comprised the Korean Genome Epidemiology Study and included 5,018 and 5,020 subjects, respectively. Only women were eligible for enrollment. From the Korean Genome Epidemiology Study subjects, we included 1,242 nondiabetic women according to the following criteria: age >= 50 years, no previous history of type 2 diabetes, no first-degree relatives with type 2 diabetes, fasting plasma glucose level < 5.6 mmol/L, and HbA1c < 6.0%. Information on parity and glucose tolerance status during pregnancy was not available for the control group.
START	South Asian Birth Cohort	19781411	Maternal - GDM, FG, 1hG, and 2hG; Fetal - GDM, FG, 1hG, and 2hG	2004-2009	SAS	Canada	30.24 (3.99)	27.14 (4.44)	75g	24-28 weeks gestation	4.45073	7.95272	6.51126		4.45506	7.97452	6.53194	-	Mothers were labelled as having GDM if any of the following is true: (1) – Born in Bradford’s South Asian specific definition of GDM using OGTT; (2) - Mother self-reports having GDM at baseline; (3) Mother uses insulin during pregnancy.	Participants diagnosed with diabetes before pregnancy were excluded from both cases and controls. Controls were defined as mothers who did not self-report having GDM and not using insulin during pregnancy (at baseline); (2) The birth chart did not indicate positive GDM status; (3) OGTT results did not meet the criteria to classify her as a GDM case (using Born in Bradford’s South Asian specific thresholds)
STORK	Project STORK	22108914	Maternal - GDM, FG and 2hG	2001-2008	EUR	Norway	31.6 (3.8)	23.8 (3.9) (pre-gestational)	75g	Week 14-16 and 30-32	4.6 (0.4) (both)	-	4.8 (1.2) (week14-16) & 6.2 (1.5) (week 30-32)	-	-	-	-	-	GDM was diagnosed according to the WHO99 criteria. Exclusion criteria were multiple pregnancy, known history of type 1 or type 2 diabetes mellitus, and severe chronic diseases (pulmonary, cardiac, gastrointestinal or renal).	Women without GDM/diabetes diagnosis
STORK-G	STORK Groruddalen	21062840	Maternal - GDM, FG, 2hG and HbA1c	2008-2010	EUR	Norway	30.15 (4.56)	24.69 (4.98) (pre-gestational) & 27.78 (4.77) (week 28)	75g	28 week	4.73 (0.57)	-	6.05 (1.38)	5.09 (0.29)	-	-	-	-	Universal screening of GDM with 75 g oral glucose tolerance test in pregnancy week 28. GDM diagnosed according to WHO99 criteria (fasting glucose ≥ 7.0 mmol/l or 2-hour glucose ≥ 7.8 mmol/l).	Women that were normoglycemic (without a GDM diagnosis) at week 15.
					SAS	Norway	28.59 (4.70)	24.04 (4.35) (pre-gestational) & 27.14 (4.15) (week 28)	75g	28 week	4.97 (0.61)	-	6.37 (1.42)	5.29 (0.35)	-	-	-	-
UKBB	UK Biobank	25826379, 30305743	Maternal GDM	2006-2023	EUR	UK	-	-	-	-	-	-	-	-	-	-	-	-	Field 4041 - Gestational diabetes; Field 41270 - ICD codes O24.4/O24.9; Field 20002 - Medical Conditions (GDM is code 1221); Field 132202 - Date first reported GDM.	Included women with 1 or more live births. No exclusions made based on diabetes diagnosis as it is likely that these individuals developed diabetes after pregnancy, although this information is not available in UKBB.
Project Viva	Project Viva	24639442	Maternal GDM	1999-2002	EUR	USA	Cases: 33.2 (4.6); Controls: 33.3 (4.4)	Cases: 27.2 (6.5); Controls: 24.1 (4.6)	-	-	-	-	-	-	-	-	-	-	We defined gestational glucose tolerance in categories according to the results of routine prenatal screening. Clinicians screened all pregnant women at 26–28 weeks of gestation with a non-fasting oral glucose challenge test, in which venous blood was sampled 1 h after a 50 g oral glucose load. If the blood glucose exceeded 140 mg/dl, the clinician referred the woman for a fasting 3-h 100 g oral glucose tolerance test (OGTT). Abnormal OGTT results were a blood glucose >95 mg/dl fasting, >180 mg/dl at 1 h, >155 mg/dl at 2 h, or >140 mg/dl at 3 h. Women with two or more abnormal values on the OGTT were diagnosed with GDM. We further classified those with one abnormal value on the OGTT as having gestational impaired glucose tolerance (GIGT), those with an abnormal glucose challenge test but a normal OGTT as having isolated hyperglycemia (IH) and the remaining women as having normal glucose tolerance.	Women without GDM. The control group included women with GIGT, IH, and normal glucose as controls.

### Sheet: ST2 - Cohort Contributions
Supplementary Table 2. Individual sample size for each trait within each contributing cohort. GDM: Gestational Diabetes Mellitus. FG: Fasting glucose. 1hG: 1-hour glucose after oral-glucose tolerance test (OGTT). 2hG: 2-hour glucose after OGTT. AFR: African. EAS: East Asian. EUR: European. SAS: South Asian. HIS: Hispanic.
		Maternal genotype							Offspring genotype
Cohort	Population	FG	1hG	2hG	HbA1c	GDM (total N)	GDM Cases	GDM Controls	FG	1hG	2hG	HbA1c	Total N for GDM	GDM Cases	GDM Controls
ALSPAC*	EUR	-	-	-	-	6868	65	6803	-	-	-	-	-	-	-
ANDIS	EUR	-	-	-	-	1853	305	1548	-	-	-	-	-	-	-
BiB	EUR	3037	-	3032	-	3561	168	3393	2103	-	2097	-	2629	132	2497
	SAS	3410	-	3405	-	3926	400	3526	2879	-	2874	-	3542	381	3161
BOTNIA	EUR	-	-	-	-	739	69	670	-	-	-	-	-	-	-
CHILD	EUR	-	-	-	-	1786	53	1733	-	-	-	-	1588	53	1535
deCODE	EUR	-	-	-	-	160230	3222	157008	-	-	-	-	-	-	-
EDEN	EUR	372	784	-	-	806	47	759	232	839	-	-	884	53	831
EFSOCH	EUR	848	-	-	704	-	-	-	653	-	-	561	-	-	-
ELGH	SAS	-	-	-	-	12667	3053	9614	-	-	-	-	-	-	-
EPIDG	EUR	198	198	198	198	198	64	134	-	-	-	-	-	-	-
EstBB	EUR	7835	2063	2059	1289	122096	4076	118020	-	-	-	-	-	-	-
FAMILY	EUR	515	506	499	-	516	83	433	453	446	439	-	516	83	433
FinnGeDi	EUR	526	523	522	-	537	299	238	-	-	-	-	-	-	-
FinnGen	EUR	-	-	-	-	189823	18474	171349	-	-	-	-	-	-	-
Gen3G	EUR	548	548	546	551	546	43	503	403	403	403	403	403	34	369
GIFTS	SAS	335	-	335	335	335	82	253	313	-	313	313	313	78	235
	SAS	103	-	-	105	105	28	77	108	-	105	115	109	28	81
GUSTO	EAS	1022	-	1022	-	1022	184	838	1020	-	1020	-	1020	184	836
HAPO	AFR	1116	1116	1116	879	1116	113	1003	1084	1084	1084	855	1084	116	968
	EUR	1373	1373	1373	1298	1373	208	1165	1356	1356	1356	1277	1356	209	1147
	HIS	825	825	825	749	825	214	611	612	612	612	561	612	158	454
	EAS	1191	1191	1191	823	1191	259	932	1205	1205	1205	831	1205	262	943
	AFR	310	310	310	260	310	41	269	296	296	296	248	296	35	261
	HIS	163	163	163	151	163	30	133	217	217	217	205	217	43	174
	EAS	728	728	728	682	728	95	633	693	693	693	650	693	87	606
	SAS	135	135	135	129	135	38	97	116	116	116	110	116	32	84
	EAS	101	101	101	81	101	23	78	100	100	100	79	100	23	77
	EUR	1080	1080	1080	1029	1080	149	931	865	865	865	827	865	114	751
MoBa	EUR	-	-	-	-	56880	448	56432	-	-	-	-	74998	593	74405
MONN	EAS	26751	24931	24931	-	22882	3317	19565	-	-	-	-	-	-	-
NFBC66	EUR	-	-	-	-	1989	220	1769	-	-	-	-	-	-	-
NFBC86	EUR	-	-	-	-	2468	27	2441	-	-	-	-	-	-	-
PREDO	EUR	669	661	667	-	865	208	657	564	556	561	-	733	183	550
Roskilde	EUR	-	-	-	-	-	-	-	-	-	117	-	117	30	87
SNUH	EAS	395	395	395	-	1708	468	1240	-	-	-	-	-	-	-
START	SAS	822	808	808	-	834	301	533	583	577	573	-	607	215	392
STORK	EUR	497	-	497	-	507	10	497	-	-	-	-	-	-	-
STORK-G	EUR	312	-	311	308	312	37	275	-	-	-	-	-	-	-
	SAS	154	-	152	153	152	19	133	-	-	-	-	-	-	-
UKBB	EUR	-	-	-	-	210618	1338	209280	-	-	-	-	-	-	-
Project Viva	EUR	-	-	-	-	599	27	572	-	-	-	-	-	-	-
TOTAL SAMPLE	All populations	55371	38439	46401	9724	814450	38305	776145	15855	9365	15046	7035	94003	3126	90877
	EUR	17810	7736	10784	5377	766250	29640	736610	6629	4465	5838	3068	84089	1484	82605
	SAS	4959	943	4835	722	18154	3921	14233	3999	693	3981	538	4687	734	3953
	EAS	30188	27346	28368	1586	27632	4346	23286	3018	1998	3018	1560	3018	556	2462
	HIS	988	988	988	900	988	244	744	829	829	829	766	829	201	628
	AFR	1426	1426	1426	1139	1426	154	1272	1380	1380	1380	1103	1380	151	1229
*Pregnant women resident in Avon, UK with expected dates of delivery between 1st April 1991 and 31st December 1992 were invited to take part in the study. 20,248 pregnancies have been identified as being eligible and the initial number of pregnancies enrolled was 14,541. Of the initial pregnancies, there was a total of 14,676 foetuses, resulting in 14,062 live births and 13,988 children who were alive at 1 year of age. When the oldest children were approximately 7 years of age, an attempt was made to bolster the initial sample with eligible cases who had failed to join the study originally. As a result, when considering variables collected from the age of seven onwards (and potentially abstracted from obstetric notes) there are data available for more than the 14,541 pregnancies mentioned above: The number of new pregnancies not in the initial sample (known as Phase I enrolment) that are currently represented in the released data and reflecting enrolment status at the age of 24 is 906, resulting in an additional 913 children being enrolled (456, 262 and 195 recruited during Phases II, III and IV respectively). The phases of enrolment are described in more detail in the cohort profile paper and its update (see footnote 5 below). The total sample size for analyses using any data collected after the age of seven is therefore 15,447 pregnancies, resulting in 15,658 foetuses. Of these 14,901 children were alive at 1 year of age. Of the original 14,541 initial pregnancies, 338 were from a woman who had already enrolled with a previous pregnancy, meaning 14,203 unique mothers were initially enrolled in the study. As a result of the additional phases of recruitment, a further 630 women who did not enrol originally have provided data since their child was 7 years of age. This provides a total of 14,833 unique women (G0 mothers) enrolled in ALSPAC as of September 2021. G0 partners were invited to complete questionnaires by the mothers at the start of the study and they were not formally enrolled at that time. 12,113 G0 partners have been in contact with the study by providing data and/or formally enrolling when this started in 2010. 3,807 G0 partners are currently enrolled.

### Sheet: ST3 - Cohort Analyses
Supplementary Table 3. Study-level quality control, pre-phasing, imputation and association analysis of GWAS contributing to the meta-analyses. GDM: Gestational Diabetes Mellitus. FG: Fasting glucose. 1hG: 1-hour glucose after oral-glucose tolerance test (OGTT). 2hG: 2-hour glucose after OGTT. AFR: African. EAS: East Asian. EUR: European. SAS: South Asian. HIS: Hispanic. HWE; Hardy-Weinberg Equilibrium.
	Study-level Procedure								Post-GWAS QC
Cohort	Genotyping Chip	Call rate	HWE p-value	Reference panel	Imputation Software	Relatedness and population structure	GWAS Software	Covariates	Imputation Quality	Population	Sample	Phenotype	Lambda
ALSPAC	Illumina human660W-quad array	>95%	>1E-06	HRC	SHAPEIT2 + Sanger imputation server	PC adjustment	EPACTS	-	r2>0.4	EUR	Maternal	GDM	1.01978
AM	Illumina InfiniumCoreExome-24v1-1	>95%	>1E-04	HRC	MINIMAC3	PC adjustment	EPACTS	-	Info score > 0.4	EUR	Maternal	GDM	1.03014
BiB	Core Exome and GSA chip	>97%	>1E-06	HRC	Michigan Imputation Server & Minimac4	PC adjustment	REGENIE	Genotyping batch	Info score > 0.4	EUR	Fetal	GDM	0.891
										SAS	Fetal	GDM	1.002
										EUR	Maternal	GDM	0.963601
										SAS	Maternal	GDM	1.00683
										EUR	Fetal	FG	1.07014
										SAS	Fetal	FG	1.08509
										EUR	Maternal	FG	1.0282
										SAS	Maternal	FG	1.0276
										EUR	Fetal	2hG	1.08517
										SAS	Fetal	2hG	1.08928
										EUR	Maternal	2hG	1.03293
										SAS	Maternal	2hG	1.0382
BOTNIA	Illumina HumanOmniExpress-12v1-1	>95%	>1E-04	1000G Phase 3	MINIMAC3	PC adjustment	EPACTS	-	Info score > 0.4	EUR	Maternal	GDM	1.02657
CHILD	Illumina HumanCoreExome-12 (v1.1), HumanCoreExome-24 (v1.0) and InfiniumCoreExome-24(v1.1)	>95%	>1.77E-07	TOPMed	Data was imputed using TOPMed imputation servers (Minimac4 v 1.6.6)	Relateds removed, PC adjustment	SNPTEST	Maternal age, PC1-5	r2 > 0.3	EUR	Fetal	GDM	0.992541
										EUR	Maternal	GDM	1.03757
deCODE	Various Illumina chips	>95%	NA	Population specific, based on WGS of 63,460 Icelanders	deCODE software	Only women with both parents in the Icelandic genealogy included. No PC adjustment.	deCODE software	Country of birth, Age, Age squared	Info score > 0.4	EUR	Maternal	GDM	1.01709
EDEN	Illumina GSA chip	>95%	>1E-05	HRC (maternal files) and 1000G (fetal files)	Minimac4	Relateds removed and PC adjustment	PLINK2	Assessment centre	r2 > 0.3	EUR	Maternal	1hG	1.00936
										EUR	Maternal	FG	1.00748
										EUR	Maternal	GDM	0.972747
										EUR	Fetal	1hG	1.01407
										EUR	Fetal	FG	0.978246
										EUR	Fetal	GDM	0.988848
EFSOCH	Illumina Infinium HumanCoreExome-24 array	>95%	>1E-06	TOPMed	Michigan imputation server	PC adjustment	SNPTEST	Genotyping batch	Info score > 0.4	EUR	Fetal	FG	0.970942
										EUR	Maternal	FG	0.996626
										EUR	Fetal	HbA1c	1.04019
										EUR	Maternal	HbA1c	1.06193
ELGH	Illumina GSA chip	>99%	>1E-06	TOPMed	TOPMed-r2 Minimac4 1.5.7 Imputation Server	Relateds removed and PC adjustment	REGENIE	20 PCs	Info score > 0.4	SAS	Maternal	GDM	1.0372
EPIDG	llumina - Infinium Global Screening Array-24 v3.0 Kit	>95%	>1E-06	TOPMed	TOPMed imputation server	PC adjustment	SNPTEST	Age, IMC, HOMAIR	r2 > 0.3	EUR	Maternal	1hG	1.0104
										EUR	Maternal	2hG	1.01903
										EUR	Maternal	FG	0.97412
										EUR	Maternal	GDM	1.0779
										EUR	Maternal	HbA1c	1.00908
EstBB	Illumina GSAv1.0, GSAv2.0, and GSAv2.0_EST arrays	>95%	>1E-04	Estonian Reference Panel	Eagle v2.3 & Beagle v.28Sep18.793	Related individuals included and 10 PCs adjusted for	BOLT used for continous traits and REGENIE for GDM	-	Info score > 0.4	EUR	Maternal	FG	1
										EUR	Maternal	1hG	1
										EUR	Maternal	2hG	1
										EUR	Maternal	HbA1c	0.954127
										EUR	Maternal	GDM	1.04139
FAMILY	Illumina HumanCoreExome-12 (v1.1), HumanCoreExome-24 (v1.0) and InfiniumCoreExome-24(v1.1)	>95%	>1E-06	TOPMed	Data was imputed using TOPMed imputation servers (Minimac4 v 1.6.6)	Relateds removed, PC adjustment	SNPTEST	Maternal age, PC 1-5	r2 > 0.3	EUR	Fetal	GDM	0.977353
										EUR	Maternal	GDM	1.00412
										EUR	Fetal	FG	0.974619
										EUR	Maternal	FG	1.00356
										EUR	Fetal	1hG	0.995268
										EUR	Maternal	1hG	1.00902
										EUR	Maternal	2hG	0.995775
										EUR	Fetal	2hG	0.965472
FinnGeDi	Infinium Omni2.5-8 BeadChip	>95%	>1E-04	HRC	SHAPEIT2 + PBWT	PC adjustment	SNPTEST	-	Info score > 0.4	EUR	Maternal	1hG	1.01388
										EUR	Maternal	2hG	1.01316
										EUR	Maternal	FG	0.993052
										EUR	Maternal	GDM	1.06811
FinnGen	Illumina and Affymetrix chip arrays	>95%	>1E-06	SISu v3	Beagle 4.1	PC adjustment	REGENIE	Sex, Age	Info score > 0.4	EUR	Maternal	GDM	1.12636
Gen3G	MEGA_Consortium_v2_15070954_A2	>95%	>1E-06	TOPMed	TOPMed Imputation server	Relateds removed	SNPTEST	-	r2 > 0.3	EUR	Fetal	FG	0.980544
										EUR	Fetal	GDM	1.06787
										EUR	Fetal	HbA1c	1.00795
										EUR	Fetal	1hG	1.00421
										EUR	Fetal	2hG	1.00233
										EUR	Maternal	FG	0.986074
										EUR	Maternal	GDM	1.07032
										EUR	Maternal	HbA1c	1.00842
										EUR	Maternal	2hG	1.00327
										EUR	Maternal	1hG	1.00842
GIFTS	GSA Array	>98%	>1E-06	HRC	Michigan imputation server	PC adjustment	SNPTEST	-	Info score > 0.4	SAS	Fetal	HbA1c	1.02864
										SAS	Fetal	HbA1c	1.00886
										SAS	Maternal	HbA1c	0.957559
										SAS	Maternal	HbA1c	1.00055
										SAS	Fetal	2hG	1.00677
										SAS	Fetal	2hG	1.02592
										SAS	Maternal	2hG	0.986642
										SAS	Fetal	GDM	1.07757
										SAS	Fetal	GDM	1.01035
										SAS	Maternal	GDM	1.10436
										SAS	Maternal	GDM	1.01554
										SAS	Fetal	FG	0.978338
										SAS	Fetal	FG	1.01165
										SAS	Maternal	FG	0.9716
										SAS	Maternal	FG	0.989955
GUSTO	Illumina OmniExpressExome array	>95%	>1E-06	1000G project phase 3	SHAPEIT2 + PBWT (Sanger Imputation Service)	Relateds removed and PC adjustment	PLINK	Maternal age, PC 1-5	Info score > 0.4	EAS	Fetal	2hG	1.0103
										EAS	Maternal	2hG	1.01454
										EAS	Fetal	FG	1.03209
										EAS	Maternal	FG	1.02353
										EAS	Fetal	GDM	1.02116
										EAS	Maternal	GDM	1.01879
HAPO	Illumina HumanOmni1M-Duo v3B SNP array, Illumina Human610-Quad v1B SNP array, Illumina HumanOmni-Quad v1-0B SNP array	>99%	>1E-03	TOPMed	TOPMed Imputation Server	Relateds removed and PC adjustment	SNPTEST	For maternal analyses: - Gestational age at OGTT in weeks, maternal age, parity (first pregnancy, second pregnancy, third pregnancy or more), BMI, height in centimeter, mean arterial pressure, smoker status, and drinker status at OGTT. For fetal analyses: - Gestational age at delivery in weeks, newborn sex, maternal age, parity (0, 1, >=2), BMI, height in centimeter, mean arterial pressure, smoker status, and drinker status at OGTT. For EU and White cohorts, field center was additionally adjusted.	r2 > 0.3	AFR	Maternal	FG	0.979256
										AFR	Maternal	FG	1.00528
										EUR	Maternal	FG	0.998974
										HIS	Maternal	FG	0.993995
										EAS	Maternal	FG	1.00416
										SAS	Maternal	FG	1.00154
										HIS	Maternal	FG	1.00149
										SAS	Maternal	FG	1.00866
										SAS	Maternal	FG	0.992787
										EUR	Maternal	FG	0.990932
										AFR	Fetal	FG	0.981924
										AFR	Fetal	FG	1.00159
										EUR	Fetal	FG	0.988386
										HIS	Fetal	FG	0.9959
										EAS	Fetal	FG	1.0065
										SAS	Fetal	FG	1.0278
										HIS	Fetal	FG	0.989126
										SAS	Fetal	FG	1.01378
										SAS	Fetal	FG	0.990747
										EUR	Fetal	FG	1.00266
										AFR	Maternal	GDM	1.0568
										AFR	Maternal	GDM	1.07598
										EUR	Maternal	GDM	1.04591
										HIS	Maternal	GDM	1.07681
										EAS	Maternal	GDM	1.04615
										SAS	Maternal	GDM	1.06514
										HIS	Maternal	GDM	1.03257
										SAS	Maternal	GDM	1.08938
										SAS	Maternal	GDM	1.02838
										EUR	Maternal	GDM	1.03645
										AFR	Fetal	GDM	1.07077
										AFR	Fetal	GDM	1.08022
										EUR	Fetal	GDM	1.03386
										HIS	Fetal	GDM	1.06167
										EAS	Fetal	GDM	1.06743
										SAS	Fetal	GDM	1.08363
										HIS	Fetal	GDM	1.05036
										SAS	Fetal	GDM	1.07982
										SAS	Fetal	GDM	1.03506
										EUR	Fetal	GDM	1.04158
										AFR	Maternal	HbA1c	0.993484
										AFR	Maternal	HbA1c	1.00908
										EUR	Maternal	HbA1c	0.996645
										HIS	Maternal	HbA1c	0.992463
										EAS	Maternal	HbA1c	0.99618
										SAS	Maternal	HbA1c	1.02628
										HIS	Maternal	HbA1c	0.983398
										SAS	Maternal	HbA1c	1.02552
										SAS	Maternal	HbA1c	0.995389
										EUR	Maternal	HbA1c	1.00355
										AFR	Fetal	HbA1c	0.997483
										AFR	Fetal	HbA1c	1.00725
										EUR	Fetal	HbA1c	0.993252
										HIS	Fetal	HbA1c	0.971239
										EAS	Fetal	HbA1c	1.01487
										SAS	Fetal	HbA1c	1.01699
										HIS	Fetal	HbA1c	0.978889
										SAS	Fetal	HbA1c	1.04524
										SAS	Fetal	HbA1c	0.994041
										EUR	Fetal	HbA1c	1.00131
										AFR	Maternal	1hG	1.00168
										AFR	Maternal	1hG	1.01676
										EUR	Maternal	1hG	1.00484
										HIS	Maternal	1hG	1.0036
										EAS	Maternal	1hG	0.987137
										SAS	Maternal	1hG	1.02101
										HIS	Maternal	1hG	0.998135
										SAS	Maternal	1hG	1.02348
										SAS	Maternal	1hG	1.00767
										EUR	Maternal	1hG	1.01232
										AFR	Fetal	1hG	0.992834
										AFR	Fetal	1hG	1.01185
										EUR	Fetal	1hG	0.998461
										HIS	Fetal	1hG	1.00248
										EAS	Fetal	1hG	1.0065
										SAS	Fetal	1hG	1.0269
										HIS	Fetal	1hG	0.999767
										SAS	Fetal	1hG	1.02885
										SAS	Fetal	1hG	0.99511
										EUR	Fetal	1hG	0.99972
										AFR	Maternal	2hG	0.993669
										AFR	Maternal	2hG	1.01624
										EUR	Maternal	2hG	0.993159
										HIS	Maternal	2hG	0.995668
										EAS	Maternal	2hG	0.983352
										SAS	Maternal	2hG	1.02429
										HIS	Maternal	2hG	1.00023
										SAS	Maternal	2hG	1.01496
										SAS	Maternal	2hG	0.981004
										EUR	Maternal	2hG	1.00238
										AFR	Fetal	2hG	0.997576
										AFR	Fetal	2hG	1.0143
										EUR	Fetal	2hG	0.990098
										HIS	Fetal	2hG	0.98649
										EAS	Fetal	2hG	1.00589
										SAS	Fetal	2hG	1.02676
										HIS	Fetal	2hG	0.988941
										SAS	Fetal	2hG	1.03601
										SAS	Fetal	2hG	0.998415
										EUR	Fetal	2hG	1.00061
MOBA	Various Illumina chips	>95%	>1E-06	HRC	IMPUTE4.1.2_r300.3	-	REGENIE	Genotyping batch	Info score > 0.4	EUR	Fetal	GDM	1.01894
										EUR	Maternal	GDM	1.03327
MONN	non-invasive prenatal test (NIPT) sequencing data	-	>1E-06	1000G	STITCH software	PC adjustment	PLINK	Gestational week, maternal age, maternal BMI	Info score > 0.4	EAS	Maternal	FG	1.02485
										EAS	Maternal	GDM	1.03854
										EAS	Maternal	1hG	1.07397
										EAS	Maternal	2hG	1.05396
NFBC66	Illumina HumanCNV370DUO Analysis BeadChip	>95%	>1E-04	HRC	IMPUTE2	Relateds removed, PC adjustment	EPACTS	-	Info score > 0.4	EUR	Maternal	GDM	1.01407
NFBC86	Human Omni Express Exome 8v1.2	>95%	>1E-04	HRC	IMPUTE2	Relateds removed, PC adjustment	EPACTS	-	Info score > 0.4	EUR	Maternal	GDM	1.02405
PREDO	Illumina Global Screening Array	>95%	>1E-06	Finnish-specific SISU	IMPUTE 2.3.2	Relateds removed	Snptest v2.5.2	PC 1-5	Info score > 0.4	EUR	Fetal	GDM	1.03038
										EUR	Maternal	GDM	0.998554
										EUR	Fetal	FG	0.996505
										EUR	Maternal	FG	0.992927
										EUR	Fetal	1hG	0.998554
										EUR	Maternal	1hG	0.995156
										EUR	Fetal	2hG	0.997809
										EUR	Maternal	2hG	0.99353
Roskilde	Illumina HumanCoreExome 1.1	>98%	>1E-05	HRC	Michigan imputation server	Relateds excluded and PC adjustment	SNPTEST	OGTT week	Info score > 0.4	EUR	Fetal	2hG	0.991628
										EUR	Fetal	GDM	1.0777
SNUH	Affymetrix Axiom Biobank Plus Genotyping Array	>98%	>1E-06	TOPMed r2	TOPMed Imputation Server	Relateds excluded and PC adjustment	REGENIE	10 PCs	Info score > 0.4	EAS	Maternal	FG	1.01832
										EAS	Maternal	GDM	1.03257
										EAS	Maternal	2hG	1.00842
										EAS	Maternal	1hG	1.00608
START	Illumina HumanCoreExome-12 (v1.1), HumanCoreExome-24 (v1.0) and InfiniumCoreExome-24(v1.1)	>95%	>1E-06	1000 Genome phase 3	Data was phased using SHAPEIT (v2.904) then imputed using IMPUTE2 (v2.3.2)	Relateds removed, PC adjustment	SNPTEST	Maternal age, PC 1-5	Info score > 0.4	SAS	Fetal	GDM	0.987026
										SAS	Maternal	GDM	1.026
										SAS	Fetal	FG	0.998778
										SAS	Maternal	FG	0.999958
										SAS	Fetal	2hG	0.997576
										SAS	Maternal	2hG	1.02791
										SAS	Fetal	1hG	1.00212
										SAS	Maternal	1hG	1.0112
STORK	Illumina Infinium CoreExome	>95%	>1E-06	1000G	IMPUTEv2.3.2	Relateds removed and PC adjustment	SNPTEST	-	r2 > 0.3	EUR	Maternal	2hG	1.00671
										EUR	Maternal	2hG	0.998107
										EUR	Maternal	FG	1.00071
										EUR	Maternal	FG	1.00584
										EUR	Maternal	GDM	1.06691
STORK-G	llumina CoreExome chip	>95%	>1E-06	1000G	IMPUTE2	Relateds removed and PC adjustment	SNPTEST	-	Info score > 0.4	EUR	Maternal	2hG	0.994877
										SAS	Maternal	2hG	0.992091
										EUR	Maternal	FG	0.996273
										SAS	Maternal	FG	1.01784
										EUR	Maternal	GDM	1.0014
										SAS	Maternal	GDM	1.00093
										EUR	Maternal	HbA1c	1.00047
										SAS	Maternal	HbA1c	0.998135
UKBB	UK Biobank Axiom Array and UK BiLEVE Axiom Array	>95%	>1E-06	HRC and merged UK10K & 1000G Phase 3	IMPUTE2	Relateds removed and PC adjustment	REGENIE	Year of birth and genotyping batch	Info score > 0.4	EUR	Maternal	GDM	1.01861
Project Viva	Illumina Infinium Expanded Multi-Ethnic Genotyping Array (MEGA EX)	>95%	>1E-06	HRC	ShapeIT v2.r790 + Michigan imputation server	PC adjustment	EPACTS	-	Info score > 0.4	EUR	Maternal	GDM	1.03731

### Sheet: ST4 - Lead SNPs GDM
Supplementary Table 4. Lead variants from the multi-ancestral maternal GDM meta-analyses and their ancestry-specific effects. The association P-value quantifies evidence for association at the locus taking into account possible differences in effect size across ancestries. The ancestry P-value quantifies the degree to which locus effect sizes differ across ancestries. The residual P-value tests the amount of residual heterogeneity in the data that is not captured by the principal coordinates. The table lists the effect allele (EA), non-effect allele (NEA), and effect allele frequencies (EAF) for both pooled MR-MEGA and ancestry-specific analyses. For ancestry-specific results, effect estimates (BETA), standard errors (SE), and GWAS meta-analysis P-values (aligned to the EA) are provided. All ancestry-specific effects for lead variants identified in the MR-MEGA analyses are listed (if variant is present in the population), and for completeness it also includes variants that were excluded after the ancestry-specific post-meta-analysis QC. For MR-MEGA-identified lead variants, we also report genome-wide significant associations from: (i) prior GWAS on pregnancy glycemic traits and GDM, (ii) glycemic traits outside pregnancy and T2DM in the T1DKP website (PMID: 37561710), and (iii) other relevant associations from GWAS Catalog (PMID: 30445434). GDM: Gestational Diabetes Mellitus. FG: Fasting glucose. 1hG: 1-hour glucose after oral-glucose tolerance test (OGTT). 2hG: 2-hour glucose after OGTT. T2DM; Type 2 diabetes mellitus. AFR: African. EAS: East Asian. EUR: European. SAS: South Asian. HIS: Hispanic.
					Multi-ancestry meta-analysis				Ancestry-specific meta-analysis
Lead Variant	Chromosome	Position (b38)	EA	NEA	Pooled MR-MEGA EAF	Association P-value	Ancestry P-value	Residual P-value	Population	EAF	BETA	SE	P-value	Putative gene	Novel loci	Reported associations with traits during pregnancy	Associations with diabetes-related traits outside of pregnancy in the T1DKP website	Described gene function T1DKP	Other relevant associations reaching genome-wide significance in GWAS Catalog
rs41279738	1	109539929	T	G	0.958675	3.4e-08	0.0188261	0.657892	EUR	0.9438	-0.1087	0.0201	6.112e-08	GPR61	Yes	-	No significant associations in T1DKP	Orphan G-protein coupled receptor. Constitutively activates the G(s)-alpha/cAMP signaling pathway (PubMed:28827538). Shows a reciprocal regulatory interaction with the melatonin receptor MTNR1B most likely through receptor heteromerization (PubMed:28827538).	BMI, body weight, apoliproprotein B, visceral adipose tissue, LDL cholesterol levels, HDL cholesterol levels, body fat percentage, Waist circumference, height, metabolic syndrome.
									EAS	-	-	-	-
									SAS	0.9925	-0.2986	0.1787	0.09478
									AFR	-	-	-	-
									HIS	0.9933	0.9799	0.7011	0.1622
rs1975283	1	117599936	A	C	0.329341	1.46e-14	0.145	0.7	EUR	0.3547	0.0722	0.0096	4.998e-14	TENT5C	Yes	Associated with 2hG in Gu et al., 2025 (PMID: 40325049)	HbA1c, Random glucose, T2DM, fasting pro-insulin	Catalyzes the transfer of one adenosine molecule from an ATP to an mRNA poly(A) tail bearing a 3'-OH terminal group and enhances mRNA stability and gene expression (PubMed:28931820, PubMed:32009146, PubMed:34048638). Can also elongate RNA oligos ending with uridine molecule, provided that the sequence is adenosine-rich (PubMed:34048638). Mainly targets mRNAs encoding endoplasmic reticulum-targeted protein (PubMed:28931820)	Platelet count/volume, mean corpuscular hemoglobin concentration, Red blood cell count, Total cholesterol levels, Triglyceride levels, Offspring birth weight, height.
									EAS	0.1039	0.1764	0.0506	0.0004968
									SAS	0.2211	0.0429	0.0374	0.2515
									AFR	0.1419	0.3261	0.3446	0.344
									HIS	0.181	-0.1589	0.4431	0.7199
rs4665972	2	27375230	T	C	0.371913	1.15e-35	0.0882	0.0109	EUR	0.3749	-0.1176	0.0095	4.838e-35	GCKR-SNX17	No	GCKR has been associated with: FG in Lowe et al., 2024 (PMID: 39180581), Zhen et al.,, 2024 (PMID: 38372780) and Gu et al., 2025 (PMID: 36865330), 1hG in Zhen et al.,, 2024 (PMID: 38372780) and Gu et al., 2025 (PMID: 36865330), GDM in Elliott et al., 2023 (PMID: 36865330) and Gu et al., 2025 (PMID: 36865330) as well as HbA1c in Gu et al., 2025 (PMID: 36865330) .	FG, Random glucose, T2DM, HbA1c, Fasting insulin, 2hG	Critical regulator of endosomal recycling of numerous surface proteins, including integrins, signaling receptor and channels (PubMed:15121882, PubMed:15769472). Binds to NPxY sequences in the cytoplasmic tails of target cargos (PubMed:21512128). Associates with retriever and CCC complexes to prevent lysosomal degradation and promote cell surface recycling of numerous cargos such as integrins ITGB1, ITGB5 and their associated alpha subunits (PubMed:22492727, PubMed:28892079). Also required for maintenance of normal cell surface levels of APP and LRP1 (PubMed:16712798, PubMed:19005208). Interacts with membranes containing phosphatidylinositol 3-phosphate (PtdIns(3P)) (PubMed:16712798)	Triglyceride levels, Sex hormone-binding globulin (SHBG) levels, hyperlipidemia, total cholesterol, High-density lipoprotein levels, low density lipoprotein cholesterol, C-reactive protein levels, Apolipoprotein B levels.
									EAS	0.4646	-0.1381	0.0524	0.008438
									SAS	0.3056	-0.0944	0.0659	0.1516
									AFR	0.0617	0.7576	0.2889	0.00873
									HIS	0.3232	-0.3493	0.1253	0.005308
rs5831573	2	60303772	GC	G	0.18227	6.6e-11	0.000483	0.162	EUR	0.185	0.0843	0.0121	3.375e-12	BCL11A	Yes	MIR4432HG, located close to BCL11A, was associated with glucose values 0h after OGTT in Zhen et al.,, 2024 (PMID: 38372780) and Gu et al., 2025 (PMID: 40325049) as well as FG in Gu et al., 2025 (PMID: 40325049).	HbA1c, T2DM	Transcription factor (PubMed:16704730, PubMed:29606353). Associated with the BAF SWI/SNF chromatin remodeling complex (PubMed:23644491). Binds to the 5'-TGACCA-3' sequence motif in regulatory regions of target genes, including a distal promoter of the HBG1 hemoglobin subunit gamma-1 gene (PubMed:29606353). Involved in regulation of the developmental switch from gamma- to beta-globin, probably via direct repression of HBG1; hence indirectly repressing fetal hemoglobin (HbF) level (PubMed:26375765, PubMed:29606353). Involved in brain development (PubMed:27453576).	Hemoglobin levels, red blood cell count, Fetal hemoglobin levels, Metabolic syndrome, Height, Waist-hip ratio, BMI
									EAS	0.2632	0.0784	0.0683	0.2509
									SAS	0.2802	-0.0682	0.0349	0.05031
									AFR	0.4941	0.0361	0.1383	0.7941
									HIS	0.1378	-0.1017	0.1743	0.5594
rs560887	2	168906638	T	C	0.298659	6.28e-21	0.0348	0.0821	EUR	0.3042	-0.0971	0.0101	1.072e-21	G6PC2	No	Associated with FG in Lowe et al., 2024 (PMID: 39180581). In Elliott et al., 2023 (PMID: 36865330) it was associated with GDM. ABC11, located near G6PC2, has been associated with FG in Zhen et al.,, 2024 (PMID: 38372780) and Gu et al., 2025 (PMID: 36865330) as well HbA1c in Gu et al., 2025 (PMID: 36865330)	Random glucose, FG, HbA1c, HOMA-B	May hydrolyze glucose-6-phosphate to glucose in the endoplasmic reticulum. May be responsible for glucose production through glycogenolysis and gluconeogenesis (By similarity)	Pulse pressure, Offspring birth weight.
									EAS	0.0366	-0.0743	0.1786	0.6775
									SAS	0.1161	-0.2242	0.2693	0.4051
									AFR	-	-	-	-
									HIS	-	-	-	-
rs72964564	3	123335923	A	C	0.790675	2.31e-22	0.886	0.652	EUR	0.812	0.1179	0.0121	1.431e-22	ADCY5	No	Associated with GDM in Elliott et al., 2023 (PMID: 36865330)	HbA1c, T2DM, Random glucose, FG, 2hG	Catalyzes the formation of the signaling molecule cAMP in response to G-protein signaling (PubMed:15385642, PubMed:24700542, PubMed:26206488). Mediates signaling downstream of ADRB1 (PubMed:24700542). Regulates the increase of free cytosolic Ca(2+) in response to increased blood glucose levels and contributes to the regulation of Ca(2+)-dependent insulin secretion (PubMed:24740569)	Height, Offspring Birth weight, Monocyte count, Lymphocyte count, Total cholesterol levels, BMI, Pulse pressure, Gestational duration, High density lipoprotein cholesterol levels, Body fat percentage, Sex hormone-binding globulin (SHBG) levels, Weight, C-reactive protein levels, Low density lipoprotein cholesterol levels, White blood cell count.
									EAS	0.966	0.0118	0.2429	0.9614
									SAS	0.7948	0.1045	0.0344	0.002401
									AFR	0.8106	0.2205	0.2056	0.2835
									HIS	0.6896	0.1852	0.134	0.1669
rs113851927	3	185819848	GT	G	0.31345	8.13e-15	0.00694	0.986	EUR	0.3097	0.0674	0.0102	3.23e-11	IGF2BP2	Yes	Associated with 1hG and 2hG in Gu et al., 2025 (PMID: 40325049).	T2DM, HbA1c, FG, Random glucose, 2hG, type-I diabetes (variant-phenotype associations not available, but phenotypic associations with variants near IGF2BP2 were reported)	RNA-binding factor that recruits target transcripts to cytoplasmic protein-RNA complexes (mRNPs). This transcript 'caging' into mRNPs allows mRNA transport and transient storage. It also modulates the rate and location at which target transcripts encounter the translational apparatus and shields them from endonuclease attacks or microRNA-mediated degradation (By similarity). Preferentially binds to N6-methyladenosine (m6A)-containing mRNAs and increases their stability (PubMed:29476152). Binds to the 5'-UTR of the insulin-like growth factor 2 (IGF2) mRNAs (PubMed:9891060). Binding is isoform-specific. Binds to beta-actin/ACTB and MYC transcripts. Increases MYC mRNA stability by binding to the coding region instability determinant (CRD) and binding is enhanced by m6A-modification of the CRD (PubMed:29476152)	Height, Weight, Thyroid stimulating hormone levels, Hypothyroidism, Sex hormone-binding globulin (SHBG) levels, Metabolic syndrome, Platelet count, BMI, Waist-hip ratio.
									EAS	0.2986	0.2747	0.0623	1.023e-05
									SAS	0.3995	0.0716	0.0309	0.02057
									AFR	0.798	0.1536	0.1773	0.3864
									HIS	0.2471	0.2092	0.1359	0.1236
rs10036439	5	96374664	G	C	0.699206	9.06e-42	2.51e-06	0.0102	EUR	0.6937	0.1304	0.01	1.651e-38	PCSK1-CAST	No	PCSK1 was associated with GDM in Elliott et al., 2023 (PMID: 36865330) and Gu et al., 2025 (PMID: 36865330) as well as FG, 1hG, 2hG and HbA1c in Gu et al., 2025 (PMID: 36865330). LOC101929710, also located close to PCSK1 and CAST, has been associated with FG in Zhen et al.,, 2024 (PMID: 38372780)	Fasting proinsulin, Random glucose, FG, HbA1c	Component of RNA polymerase I (Pol I), a DNA-dependent RNA polymerase which synthesizes ribosomal RNA precursors using the four ribonucleoside triphosphates as substrates. Involved in UBTF-activated transcription, presumably at a step following PIC formation	Height, Blood protein levels, Weight, BMI, Obesity, Metabolic syndrome, Total testosterone levels, Platelet count, Waist circumference, C-reactive protein levels.
									EAS	0.6569	0.1253	0.0302	3.289e-05
									SAS	0.6928	0.0145	0.0305	0.6351
									AFR	0.6703	-0.383	0.1464	0.008893
									HIS	0.7658	0.2493	0.1363	0.06746
rs9379084	6	7231610	G	A	0.893171	3.51e-11	0.0164	0.737	EUR	0.8902	0.0908	0.0152	2.084e-09	RREB1	Yes	-	HbA1c, T2DM, Random glucose, FG	Transcription factor that binds specifically to the RAS-responsive elements (RRE) of gene promoters (PubMed:10390538, PubMed:15067362, PubMed:17550981, PubMed:8816445, PubMed:9305772). Represses the angiotensinogen gene (PubMed:15067362). Negatively regulates the transcriptional activity of AR (PubMed:17550981). Potentiates the transcriptional activity of NEUROD1 (PubMed:12482979). May be involved in Ras/Raf-mediated cell differentiation by enhancing calcitonin expression (PubMed:8816445)	Height, Hemoglobin concentration, Red blood cell count, White blood cell count, Sex hormone-binding globulin (SHBG) levels, Waist-hip ratio, Offspring birth weight, Pulse pressure, Metabolic syndrome, C-reactive protein levels, Triglyceride levels, High density lipoprotein cholesterol levels, Low density lipoprotein cholesterol levels.
									EAS	0.8678	0.0595	0.0591	0.3142
									SAS	0.8943	0.179	0.0524	0.0006392
									AFR	0.9856	-1.6097	0.7506	0.03199
									HIS	0.9134	-0.0822	0.2184	0.7066
rs142406759	6	18474036	G	GA	0.0196464	4.24e-08	1.6e-06	0.221	EUR	0.0229	0.0939	0.033	0.004406	RNF144B	Yes	-	No significant associations in T1DKP	E3 ubiquitin-protein ligase which accepts ubiquitin from E2 ubiquitin-conjugating enzymes UBE2L3 and UBE2L6 in the form of a thioester and then directly transfers the ubiquitin to targeted substrates such as LCMT2, thereby promoting their degradation. Induces apoptosis via a p53/TP53-dependent but caspase-independent mechanism. Plays a crucial role in maintaining the genomic stability by controlling the degradation of multiple proteins involved in mitotic progression and DNA damage (PubMed:38685100). Regulates epithelial homeostasis by mediating degradation of CDKN1A and isoform 2 of TP63 (PubMed:23128396). Plays a regulatory role in innate immunity by negatively regulating IRF3 activation and IFN-beta production. Mechanistically, inhibits TBK1 phosphorylation and 'Lys-63'-linked polyubiquitination independently of its E3 ligase activity (PubMed:31509299). Alternatively, promotes 'Lys-27' and 'Lys-33'-linked ubiquitination of IFIH1/MDA5, promoting selective autophagic degradation of IFIH1/MDA5 to inhibit antiviral response (PubMed:39285245)	AIF1/TPMT protein level ratio, Chondrocalcinosis, Thyroid stimulating hormone levels, BMI, Citrate levels, C-reactive protein levels, Height.
									EAS	-	-	-	-
									SAS	0.0093	0.1501	0.1707	0.3792
									AFR	-	-	-	-
									HIS	0.011	3.0247	0.6147	8.627e-07
rs9348441	6	20680447	T	A	0.717791	4.86e-45	2.8e-07	0.0383	EUR	0.6876	-0.1014	0.0098	5.422e-25	CDKAL1	No	Associated with GDM in Pervjakova et al., 2022 (PMID: 35220425), Elliott et al., 2023 (PMID: 36865330), Zhen et al.,, 2024 (PMID: 38372780) and Gu et al., 2025 (PMID: 36865330). Associated with 1hG in Lowe et al., 2024 (PMID: 39180581), Zhen et al.,, 2024 (PMID: 38372780) and Gu et al., 2025 (PMID: 36865330). Associated with FG, 2hG and HbA1c in Gu et al., 2025 (PMID: 36865330) .	T2DM, FG, Random glucose, HbA1c, 2hG	Catalyzes the methylthiolation of N6-threonylcarbamoyladenosine (t(6)A), leading to the formation of 2-methylthio-N6-threonylcarbamoyladenosine (ms(2)t(6)A) at position 37 in tRNAs that read codons beginning with adenine	Birth weight, Weight, BMI, White blood cell count, Metabolic syndrome, Height, Sex hormone-binding globulin (SHBG) levels, Birth length, Systolic/Diastolic blood pressure, Inflammatory bowel disease, Triglyceride levels, Crohn's disease, Low density lipoprotein cholesterol, Waist-hip ratio, Hypertension, Breast cancer.
									EAS	0.6325	-0.272	0.0301	1.753e-19
									SAS	0.7269	-0.1163	0.0303	0.0001226
									AFR	0.8157	-0.162	0.177	0.3601
									HIS	0.7487	-0.4796	0.1334	0.0003238
rs537224022	6	151805650	G	C	0.010838	1.43e-11	0.62	0.899	EUR	0.0115	-0.3837	0.0518	1.252e-13	ESR1	No	Associated with GDM in Elliott et al., 2023 (PMID: 36865330). Associated with FG, 1hG in Gu et al., 2025 (PMID: 36865330).	HbA1c, T2DM (variant-phenotype associations not available, but phenotypic associations with variants near ESR1 were reported)	Nuclear hormone receptor. The steroid hormones and their receptors are involved in the regulation of eukaryotic gene expression and affect cellular proliferation and differentiation in target tissues. Ligand-dependent nuclear transactivation involves either direct homodimer binding to a palindromic estrogen response element (ERE) sequence or association with other DNA-binding transcription factors, such as AP-1/c-Jun, c-Fos, ATF-2, Sp1 and Sp3, to mediate ERE-independent signaling. Ligand binding induces a conformational change allowing subsequent or combinatorial association with multiprotein coactivator complexes through LXXLL motifs of their respective components. Mutual transrepression occurs between the estrogen receptor (ER) and NF-kappa-B in a cell-type specific manner. Decreases NF-kappa-B DNA-binding activity and inhibits NF-kappa-B-mediated transcription from the IL6 promoter and displace RELA/p65 and associated coregulators from the promoter. Recruited to the NF-kappa-B response element of the CCL2 and IL8 promoters and can displace CREBBP. Present with NF-kappa-B components RELA/p65 and NFKB1/p50 on ERE sequences. Can also act synergistically with NF-kappa-B to activate transcription involving respective recruitment adjacent response elements; the function involves CREBBP. Can activate the transcriptional activity of TFF1. Also mediates membrane-initiated estrogen signaling involving various kinase cascades. Essential for MTA1-mediated transcriptional regulation of BRCA1 and BCAS3 (PubMed:17922032).	Height, Bone mineral density, Pulse pressure, Breast cancer, Placental weight, Lean body mass, Weight, Birth weight, Systolic/ Diastolic blood pressure, Hip circumference, Body fat distribution, Sex hormone-binding globulin (SHBG) levels.
									EAS	-	-	-	-
									SAS	-	-	-	-
									AFR	-	-	-	-
									HIS	-	-	-	-
rs7767938	6	153046478	T	C	0.743334	4.65e-08	0.133	0.9	EUR	0.7382	-0.0444	0.0104	1.88e-05	RGS17	Yes	-	T2DM, HbA1c, FG, Random glucose	Regulates G protein-coupled receptor signaling cascades, including signaling via muscarinic acetylcholine receptor CHRM2 and dopamine receptor DRD2. Inhibits signal transduction by increasing the GTPase activity of G protein alpha subunits, thereby driving them into their inactive GDP-bound form (PubMed:15096504). Binds selectively to GNAZ and GNAI2 subunits, accelerates their GTPase activity and regulates their signaling activities.	Height, Metabolic syndrome, High density lipoprotein cholesterol levels, BMI, C-reactive protein levels, Triglyceride levels, Apolipoprotein A1 levels, Waist-hip ratio, Diastolic blood pressure.
									EAS	0.632	-0.0932	0.0303	0.002082
									SAS	0.7857	-0.1093	0.0337	0.001188
									AFR	0.7081	-0.0564	0.149	0.7052
									HIS	0.7682	-0.1945	0.1321	0.141
rs849134	7	28156603	G	A	0.476541	7.81e-14	0.399	0.109	EUR	0.4897	-0.0642	0.0092	3.739e-12	JAZF1	Yes	Associated with 1hG and 2hG in Gu et al., 2025 (PMID: 40325049)	T2DM. HbA1c, Random glucose, FG	Acts as a transcriptional corepressor of orphan nuclear receptor NR2C2 (PubMed:15302918). Inhibits expression of the gluconeogenesis enzyme PCK2 through inhibition of NR2C2 activity (By similarity). Also involved in transcriptional activation of NAMPT by promoting expression of PPARA and PPARD (By similarity). Plays a role in lipid metabolism by suppressing lipogenesis, increasing lipolysis and decreasing lipid accumulation in adipose tissue (By similarity). Plays a role in glucose homeostasis by improving glucose metabolism and insulin sensitivity (By similarity)	Height, White blood cell count, Sex hormone-binding globulin (SHBG) levels, Waist circumference, Body fat distribution, Bone density, Metabolic syndrome, C-reactive protein levels, Low density lipoprotein cholesterol levels, Total cholesterol levels, Systolic blood pressure, Total testosterone levels, Triglyceride levels, Crohn's disease, Pulse pressure, Rheumatoid arthritis.
									EAS	0.2336	-0.1148	0.0357	0.001321
									SAS	0.272	-0.0932	0.0348	0.007483
									AFR	0.2381	-0.2079	0.1924	0.2799
									HIS	0.3573	-0.1203	0.1255	0.3378
rs6975024	7	44192287	C	T	0.139592	2.46e-21	0.151	0.0813	EUR	0.1198	0.1252	0.014	4.809e-19	GCK	No	Associated with FG in Lowe et al., 2024 (PMID: 39180581) as well as 1hG and GDM in Gu et al., 2025 (PMID: 36865330). CAMK2B, located near GCK, has been associated with FG in Zhen et al.,, 2024 (PMID: 38372780). MIR4649, located near GCK, has been associated with 2hG in Zhen et al.,, 2024 (PMID: 38372780). YKT6, located close to GCK, was associated with FG, 2hG and HbA1c in Gu et al., 2025 (PMID: 36865330).	Random glucose, FG, HbA1c, 2hG, HOMA-B, T2DM	Serine/threonine-protein kinase which acts as an essential component of the MAP kinase signal transduction pathway. Acts as a MAPK kinase kinase kinase (MAP4K) and is an upstream activator of the stress-activated protein kinase/c-Jun N-terminal kinase (SAP/JNK) signaling pathway and to a lesser extent of the p38 MAPKs signaling pathway. Required for the efficient activation of JNKs by TRAF6-dependent stimuli, including pathogen-associated molecular patterns (PAMPs) such as polyinosine-polycytidine (poly(IC)), lipopolysaccharides (LPS), lipid A, peptidoglycan (PGN), or bacterial flagellin. To a lesser degree, IL-1 and engagement of CD40 also stimulate MAP4K2-mediated JNKs activation. The requirement for MAP4K2/GCK is most pronounced for LPS signaling, and extends to LPS stimulation of c-Jun phosphorylation and induction of IL-8. Enhances MAP3K1 oligomerization, which may relieve N-terminal mediated MAP3K1 autoinhibition and lead to activation following autophosphorylation. Mediates also the SAP/JNK signaling pathway and the p38 MAPKs signaling pathway through activation of the MAP3Ks MAP3K10/MLK2 and MAP3K11/MLK3. May play a role in the regulation of vesicle targeting or fusion. regulation of vesicle targeting or fusion. Activator of the Hippo signaling pathway which plays a pivotal role in organ size control and tumor suppression by restricting proliferation and promoting apoptosis. MAP4Ks act in parallel to and are partially redundant with STK3/MST2 and STK4/MST2 in the phosphorylation and activation of LATS1/2, and establish MAP4Ks as components of the expanded Hippo pathway (PubMed:26437443)	Triglyceride levels, Height, Pulse pressure, Offspring birth weight, Metabolic syndrome, Sex hormone-binding globulin (SHBG) levels.
									EAS	0.1857	0.096	0.0419	0.02184
									SAS	0.1321	0.1389	0.0455	0.002261
									AFR	0.0828	0.7013	0.2468	0.00449
									HIS	0.1872	0.2096	0.1496	0.1613
rs1182412	7	157267283	A	G	0.170888	1.13e-08	0.0616	0.108	EUR	0.1499	-0.0835	0.0133	4.034e-10	UBE3C	Yes	-	T2DM, HbA1c	E3 ubiquitin-protein ligase that specifically catalyzes 'Lys-29'- and 'Lys-48'-linked polyubiquitin chains (PubMed:11278995, PubMed:12692129, PubMed:16341092, PubMed:16601690, PubMed:24158444, PubMed:24811749, PubMed:25752573, PubMed:25752577, PubMed:32039437, PubMed:33637724, PubMed:34239127). Accepts ubiquitin from the E2 ubiquitin-conjugating enzyme UBE2D1 in the form of a thioester and then directly transfers the ubiquitin to targeted substrates (PubMed:32039437, PubMed:9575161). Associates with the proteasome and promotes elongation of ubiquitin chains on substrates bound to the 26S proteasome (PubMed:24158444, PubMed:28396413, PubMed:31375563). Also catalyzes 'Lys-29'- and 'Lys-48'-linked ubiquitination of 26S proteasome subunit ADRM1/RPN13 in response to proteotoxic stress, impairing the ability of the proteasome to bind and degrade ubiquitin-conjugated proteins (PubMed:24811749, PubMed:31375563). Acts as a negative regulator of autophagy by mediating 'Lys-29'- and 'Lys-48'-linked ubiquitination of PIK3C3/VPS34, promoting its degradation (PubMed:33637724). Can assemble unanchored poly-ubiquitin chains in either 'Lys-29'- or 'Lys-48'-linked polyubiquitin chains; with some preference for 'Lys-48' linkages (PubMed:11278995, PubMed:16601690, PubMed:25752577). Acts as a negative regulator of type I interferon by mediating 'Lys-48'-linked ubiquitination of IRF3 and IRF7, leading to their degradation by the proteasome (PubMed:21167755). Catalyzes ubiquitination and degradation of CAND2 (PubMed:12692129)	Height, Metabolic syndrome, Mean corpuscular hemoglobin, Systolic blood pressure.
									EAS	0.0183	0.0284	0.1496	0.8492
									SAS	0.1345	0.0268	0.0493	0.5868
									AFR	0.4431	-0.2334	0.135	0.0838
									HIS	0.119	0.0005	0.1885	0.998
rs11558471	8	117173494	G	A	0.346037	3.15e-24	1.44e-05	0.854	EUR	0.3629	-0.0772	0.0096	1.064e-15	SLC30A8	No	Associated with GDM and 1hG in Zhen et al.,, 2024 (PMID: 38372780) and with GDM, FG, 1hG and 2hG in Gu et al., 2025 (PMID: 36865330).	T2DM, HbA1c, Random glucose, FG, HOMA-B	Proton-coupled zinc ion antiporter mediating the entry of zinc into the lumen of pancreatic beta cell secretory granules, thereby regulating insulin secretion.	Metabolic syndrome, Height, Sex hormone-binding globulin (SHBG) levels, Triglyceride levels, BMI.
									EAS	0.4459	-0.2105	0.0342	7.346e-10
									SAS	0.2445	-0.064	0.0357	0.07317
									AFR	-	-	-	-
									HIS	-	-	-	-
rs1574285	9	4283137	G	T	0.423251	9e-14	0.121	0.0188	EUR	0.434	0.0605	0.0092	5.543e-11	GLIS3	No	Associated with GDM, FG, 1hG and 2hG in Gu et al., 2025 (PMID: 36865330)	T2DM, FG, Random glucose, HOMA-B	Acts both as a repressor and an activator of transcription. Binds to the consensus sequence 5'-GACCACCCAC-3' (By similarity)	Thyroid stimulating hormone levels, Bone mineral density, Height, Hemoglobin concentration, Sex hormone-binding globulin (SHBG) levels, Red blood cell count, Hypothyroidism, White blood cell count, Liver enzyme levels (gamma-glutamyl transferase), Systolic blood pressure, Total testosterone levels.
									EAS	0.4503	0.0981	0.0297	0.0009344
									SAS	0.4767	0.0858	0.0289	0.002956
									AFR	0.4947	-0.1546	0.1385	0.2643
									HIS	0.5168	0.1726	0.1124	0.1245
rs7018475	9	22137686	G	T	0.275751	3.56e-12	0.0902	0.04	EUR	0.2798	0.0738	0.0102	4.697e-13	CDKN2B-AS1	No	Associated with GDM in Pervjakova et al., 2022 (PMID: 35220425) and Elliott et al., 2023 (PMID: 36865330). Associated with 1hG in Gu et al., 2025 (PMID: 36865330)	T2DM, HbA1c, FG, Random glucose, T1DM	Interacts strongly with CDK4 and CDK6. Potent inhibitor. Potential effector of TGF-beta induced cell cycle arrest.	Coronary artery disease, Myocardial infarction, Platelet count, Bone mineral density, Atherosclerosis, Angina, Height, White blood cell count, Heart failure, Total cholesterol, Low density lipoprotein cholesterol, Diastolic blood pressure, Weight, Pulse pressure, BMI, Skin cancer, Stroke, Aging, Apolipoprotein B levels, Breast cancer.
									EAS	0.3832	0.1507	0.0802	0.06024
									SAS	0.3504	0.0031	0.032	0.9234
									AFR	0.2561	0.2321	0.1877	0.2163
									HIS	0.3067	0.2656	0.1399	0.05763
rs28642213	9	136353630	A	G	0.257428	6.81e-09	0.425	0.853	EUR	0.2913	-0.0594	0.0103	7.852e-09	GPSM1	Yes	-	HbA1c, T2DM, Random glucose, FG	Guanine nucleotide dissociation inhibitor (GDI) which functions as a receptor-independent activator of heterotrimeric G-protein signaling. Keeps G(i/o) alpha subunit in its GDP-bound form thus uncoupling heterotrimeric G-proteins signaling from G protein-coupled receptors. Controls spindle orientation and asymmetric cell fate of cerebral cortical progenitors.	Weight, Birth weight, Height, Ankylosing spondylitis, Coronary artery disease, White blood cell count, Myocardial infarction, Waist-to-hip ratio, Inflammatory bowel disease.
									EAS	0.034	0.0056	0.0864	0.9481
									SAS	0.2161	-0.1232	0.0372	0.0009269
									AFR	0.23	-0.1683	0.1567	0.2826
									HIS	0.2666	0.0404	0.1325	0.7605
rs11257655	10	12265895	T	C	0.240989	6.3e-09	0.0021	0.605	EUR	0.2498	0.0528	0.0107	7.823e-07	CDC123	Yes	Associated with FG and 2hG in Gu et al., 2025 (PMID: 36865330)	T2DM, HbA1c, Random glucose, FG	ATP-dependent protein-folding chaperone for the eIF2 complex (PubMed:35031321, PubMed:37507029). Binds to the gamma subunit of the eIF2 complex which allows the subunit to assemble with the alpha and beta subunits (By similarity)	Coronary artery disease, BMI, Body fat percentage, Weight, Systolic blood pressure.
									EAS	0.5275	0.0835	0.0309	0.006865
									SAS	0.3099	-0.3751	0.1878	0.04581
									AFR	-	-	-	-
									HIS	-	-	-	-
rs10762264	10	69217077	G	A	0.307899	1.38e-24	0.0456	1.87e-05	EUR	0.2711	-0.0912	0.0104	2.364e-18	HKDC1	No	Associated with GDM in Pervjakova et al., 2022 (PMID: 35220425) and Gu et al., 2025 (PMID: 36865330). Associated with FG in Gu et al., 2025 (PMID: 36865330) as well as 2hG in Lowe et al., 2024 (PMID: 39180581), Zhen et al.,, 2024 (PMID: 38372780) and Gu et al., 2025 (PMID: 36865330).	HbA1c, FG	Catalyzes the phosphorylation of hexose to hexose 6-phosphate, although at very low level compared to other hexokinases (PubMed:30517626). Has low glucose phosphorylating activity compared to other hexokinases (PubMed:30517626).	Sex hormone-binding globulin (SHBG) levels, White blood cell count, Offspring Birth weight, Height, Hemoglobin, Triglyceride levels, Total testosterone levels.
									EAS	0.7508	-0.1253	0.0365	0.0006099
									SAS	0.4644	-0.1562	0.0281	2.768e-08
									AFR	0.5423	0.0877	0.1378	0.5245
									HIS	0.4753	0.098	0.1172	0.4027
rs11187141	10	92707388	A	T	0.600012	2.28e-16	0.012	0.15	EUR	0.6143	0.0613	0.0094	7.326e-11	HHEX	No	Associated with 1hG in Gu et al., 2025 (PMID: 40325049). KIF11, located near HHEX, was associated with 2hG in Gu et al., 2025 (PMID: 40325049). Y_RNA (located near HHEX) was associated with GDM in Gu et al., 2025 (PMID: 40325049).	T2DM, HbA1c	Recognizes the DNA sequence 5'-ATTAA-3' (By similarity). Transcriptional repressor (By similarity). Activator of WNT-mediated transcription in conjunction with CTNNB1 (PubMed:20028982). Establishes anterior identity at two levels; acts early to enhance canonical WNT-signaling by repressing expression of TLE4, and acts later to inhibit NODAL-signaling by directly targeting NODAL (By similarity). Inhibits EIF4E-mediated mRNA nuclear export (PubMed:12554669). May play a role in hematopoietic differentiation (PubMed:8096636)	Eosinophil counts, Mean platelet volume, Total testosterone levels, Metabolic syndrome, Systolic/Diastolic blood pressure, Birth weight, BMI, Weight, Waist-hip ratio, Red blood cell count.
									EAS	0.2384	0.1622	0.034	1.845e-06
									SAS	0.4673	0.1002	0.028	0.0003524
									AFR	0.8558	-0.2745	0.2018	0.1738
									HIS	0.5308	0.1705	0.121	0.1587
rs7903146	10	112998590	T	C	0.247423	1.95e-57	0.696	0.0542	EUR	0.2241	0.1716	0.011	5.801e-55	TCF7L2	No	Associated with GDM in Pervjakova et al., 2022 (PMID: 35220425) and Elliott et al., 2023 (PMID: 36865330)	T2DM, HbA1c, Random glucose, fasting insulin, HOMA-B, FG, 2hG	Participates in the Wnt signaling pathway and modulates MYC expression by binding to its promoter in a sequence-specific manner. Acts as a repressor in the absence of CTNNB1, and as activator in its presence. Activates transcription from promoters with several copies of the Tcf motif 5'-CCTTTGATC-3' in the presence of CTNNB1. TLE1, TLE2, TLE3 and TLE4 repress transactivation mediated by TCF7L2/TCF4 and CTNNB1. Expression of dominant-negative mutants results in cell-cycle arrest in G1. Necessary for the maintenance of the epithelial stem-cell compartment of the small intestine.	Bone mineral density, BMI, Height, Weight, Red blood cell count, Pulse pressure, Metabolic syndrome, Waist-hip ratio, Hyperlipidemia, Obesity, Sex hormone-binding globulin (SHBG) levels, total cholesterol, Blood pressure, Aging, Breast cancer, Low density lipoprotein cholesterol, Coronary artery disease.
									EAS	0.0345	0.2095	0.088	0.01721
									SAS	0.2946	0.1451	0.0334	1.376e-05
									AFR	-	-	-	-
									HIS	-	-	-	-
rs2299620	11	2837065	C	T	0.951619	7.85e-11	0.904	0.959	EUR	0.934	0.1335	0.0199	1.969e-11	KCNQ1	Yes	Associated with 1hG in Gu et al., 2025 (PMID: 40325049).	T2DM, HbA1c, FG, 2hG, Random glucose	Pore-forming subunit of the voltage-gated potassium (Kv) channel involved in the regulation of cardiomyocyte excitability and important in normal development and functions of myocardium, inner ear, stomach and colon (PubMed:10646604, PubMed:25441029). Associates with KCNE beta subunits that modulates current kinetics (PubMed:10646604, PubMed:11101505, PubMed:19687231, PubMed:8900283, PubMed:9108097, PubMed:9312006). Induces a voltage-dependent current by rapidly activating and slowly deactivating potassium-selective outward current (PubMed:10646604, PubMed:11101505, PubMed:25441029, PubMed:8900283, PubMed:9108097, PubMed:9312006). Promotes also a delayed voltage activated potassium current showing outward rectification characteristic (By similarity). During beta-adrenergic receptor stimulation, participates in cardiac repolarization by associating with KCNE1 to form the I(Ks) cardiac potassium current that increases the amplitude and slows down the activation kinetics of outward potassium current I(Ks) (By similarity) (PubMed:10646604, PubMed:11101505, PubMed:8900283, PubMed:9108097, PubMed:9312006). Muscarinic agonist oxotremorine-M strongly suppresses KCNQ1/KCNE1 current (PubMed:10713961). When associated with KCNE3, forms the potassium channel that is important for cyclic AMP-stimulated intestinal secretion of chloride ions (PubMed:10646604). This interaction with KCNE3 is reduced by 17beta-estradiol, resulting in the reduction of currents (By similarity). During conditions of increased substrate load, maintains the driving force for proximal tubular and intestinal sodium ions absorption, gastric acid secretion, and cAMP-induced jejunal chloride ions secretion (By similarity). Allows the provision of potassium ions to the luminal membrane of the secretory canaliculus in the resting state as well as during stimulated acid secretion (By similarity). When associated with KCNE2, forms a heterooligomer complex leading to currents with an apparently instantaneous activation, a rapid deactivation process and a linear current-voltage relationship and decreases the amplitude of the outward current (PubMed:11101505). When associated with KCNE4, inhibits voltage-gated potassium channel activity (PubMed:19687231). When associated with KCNE5, this complex only conducts current upon strong and continued depolarization (PubMed:12324418). Also forms a heterotetramer with KCNQ5; has a voltage-gated potassium channel activity (PubMed:24855057). Binds with phosphatidylinositol 4,5-bisphosphate (PubMed:25037568).	Height, BMI, Waist circumference, Platelet count, Metabolic syndrome, Birth weight, Electrocardiogram morphology (e.g. QRS duration, QT interval, JT interval).
									EAS	0.6585	0.1714	0.0573	0.002794
									SAS	0.9766	0.1957	0.224	0.3823
									AFR	0.7855	0.0166	0.3525	0.9624
									HIS	0.746	-0.0343	0.1373	0.8028
rs7933420	11	45875246	T	A	0.527953	2.51e-09	0.307	0.271	EUR	0.5333	0.062	0.0092	1.759e-11	CRY2	Yes	-	FG, T2DM, HOMA-B	Transcriptional repressor which forms a core component of the circadian clock. The circadian clock, an internal time-keeping system, regulates various physiological processes through the generation of approximately 24 hour circadian rhythms in gene expression, which are translated into rhythms in metabolism and behavior. It is derived from the Latin roots 'circa' (about) and 'diem' (day) and acts as an important regulator of a wide array of physiological functions including metabolism, sleep, body temperature, blood pressure, endocrine, immune, cardiovascular, and renal function. Consists of two major components: the central clock, residing in the suprachiasmatic nucleus (SCN) of the brain, and the peripheral clocks that are present in nearly every tissue and organ system. Both the central and peripheral clocks can be reset by environmental cues, also known as Zeitgebers (German for 'timegivers'). The predominant Zeitgeber for the central clock is light, which is sensed by retina and signals directly to the SCN. The central clock entrains the peripheral clocks through neuronal and hormonal signals, body temperature and feeding-related cues, aligning all clocks with the external light/dark cycle. Circadian rhythms allow an organism to achieve temporal homeostasis with its environment at the molecular level by regulating gene expression to create a peak of protein expression once every 24 hours to control when a particular physiological process is most active with respect to the solar day. Transcription and translation of core clock components (CLOCK, NPAS2, BMAL1, BMAL2, PER1, PER2, PER3, CRY1 and CRY2) plays a critical role in rhythm generation, whereas delays imposed by post-translational modifications (PTMs) are important for determining the period (tau) of the rhythms (tau refers to the period of a rhythm and is the length, in time, of one complete cycle). A diurnal rhythm is synchronized with the day/night cycle, while the ultradian and infradian rhythms have a period shorter and longer than 24 hours, respectively. Disruptions in the circadian rhythms contribute to the pathology of cardiovascular diseases, cancer, metabolic syndromes and aging. A transcription/translation feedback loop (TTFL) forms the core of the molecular circadian clock mechanism. Transcription factors, CLOCK or NPAS2 and BMAL1 or BMAL2, form the positive limb of the feedback loop, act in the form of a heterodimer and activate the transcription of core clock genes and clock-controlled genes (involved in key metabolic processes), harboring E-box elements (5'-CACGTG-3') within their promoters. The core clock genes: PER1/2/3 and CRY1/2 which are transcriptional repressors form the negative limb of the feedback loop and interact with the CLOCK|NPAS2-BMAL1|BMAL2 heterodimer inhibiting its activity and thereby negatively regulating their own expression. This heterodimer also activates nuclear receptors NR1D1/2 and RORA/B/G, which form a second feedback loop and which activate and repress BMAL1 transcription, respectively. CRY1 and CRY2 have redundant functions but also differential and selective contributions at least in defining the pace of the SCN circadian clock and its circadian transcriptional outputs. Less potent transcriptional repressor in cerebellum and liver than CRY1, though less effective in lengthening the period of the SCN oscillator. Seems to play a critical role in tuning SCN circadian period by opposing the action of CRY1. With CRY1, dispensable for circadian rhythm generation but necessary for the development of intercellular networks for rhythm synchrony. May mediate circadian regulation of cAMP signaling and gluconeogenesis by blocking glucagon-mediated increases in intracellular cAMP concentrations and in CREB1 phosphorylation. Besides its role in the maintenance of the circadian clock, is also involved in the regulation of other processes. Plays a key role in glucose and lipid metabolism modulation, in part, through the transcriptional regulation of genes involved in these pathways, such as LEP or ACSL4. Represses glucocorticoid receptor NR3C1/GR-induced transcriptional activity by binding to glucocorticoid response elements (GREs). Represses the CLOCK-BMAL1 induced transcription of BHLHE40/DEC1. Re	Triglyceride levels, Sex hormone-binding globulin (SHBG) levels, Estriol levels, High density lipoprotein cholesterol levels.
									EAS	0.7331	0.018	0.0333	0.5891
									SAS	0.5079	0.016	0.0307	0.6024
									AFR	0.912	0.097	0.2531	0.7015
									HIS	0.4958	0.0288	0.1207	0.8114
rs613937	11	72763794	G	A	0.203841	8.59e-15	0.0636	0.69	EUR	0.2389	-0.082	0.011	7.558e-14	STARD10-ARAP1	Yes	Associated with 1hG in Gu et al., 2025 (PMID: 40325049)	FG, fasting proinsulin, HbA1c, T2DM, random glucose	STARTD10: May play metabolic roles in sperm maturation or fertilization (By similarity). Phospholipid transfer protein that preferentially selects lipid species containing a palmitoyl or stearoyl chain on the sn-1 and an unsaturated fatty acyl chain (18:1 or 18:2) on the sn-2 position. Able to transfer phosphatidylcholine (PC) and phosphatidyetanolamline (PE) between membranes. ARAP1: Phosphatidylinositol 3,4,5-trisphosphate-dependent GTPase-activating protein that modulates actin cytoskeleton remodeling by regulating ARF and RHO family members. Is activated by phosphatidylinositol 3,4,5-trisphosphate (PtdIns(3,4,5)P3) binding. Can be activated by phosphatidylinositol 3,4-bisphosphate (PtdIns(3,4,5)P2) binding, albeit with lower efficiency. Has a preference for ARF1 and ARF5 (By similarity)	Platelet volume/count, C-reactive protein levels, Sex hormone-binding globulin (SHBG) levels.
									EAS	0.0789	-0.2443	0.0618	7.655e-05
									SAS	0.1941	-0.0394	0.0379	0.2984
									AFR	0.3597	-0.0898	0.1399	0.5211
									HIS	0.1003	0.0827	0.2061	0.6883
rs10830963	11	92975544	G	C	0.304243	5E-324	4.21e-15	1.42e-06	EUR	0.3354	0.392	0.0094	5.00E-324	MTNR1B	No	Associated with GDM in Pervjakova et al., 2022 (PMID: 35220425), Elliott et al., 2023 (PMID: 36865330), Zhen et al.,, 2024 (PMID: 38372780) and Gu et al., 2025 (PMID: 36865330). Associated with FG, 1hG and 2hG in Lowe et al., 2024 (PMID: 39180581), Zhen et al.,, 2024 (PMID: 38372780) and Gu et al., 2025 (PMID: 36865330).	HbA1c, FG, T2DM, HOMA-B, random glucose	High affinity receptor for melatonin. Likely to mediate the reproductive and circadian actions of melatonin. The activity of this receptor is mediated by pertussis toxin sensitive G proteins that inhibit adenylate cyclase activity.	Offspring birth weight, Blood pressure, Metabolic syndrome, Waist circumference.
									EAS	0.4413	0.399	0.033	1.212e-33
									SAS	0.3893	0.1223	0.0325	0.0001686
									AFR	0.0661	0.6129	0.6209	0.3236
									HIS	0.1933	1.6021	0.4407	0.0002776
rs76895963	12	4275678	T	G	0.977684	5.32e-19	0.916	0.124	EUR	0.0278	-0.3095	0.0325	1.696e-21	CCND2	No	Associated with GDM in Elliott et al., 2023 (PMID: 36865330).	T2DM, random glucose, HbA1c	Regulatory component of the cyclin D2-CDK4 (DC) complex that phosphorylates and inhibits members of the retinoblastoma (RB) protein family including RB1 and regulates the cell-cycle during G(1)/S transition (PubMed:18827403, PubMed:8114739). Phosphorylation of RB1 allows dissociation of the transcription factor E2F from the RB/E2F complex and the subsequent transcription of E2F target genes which are responsible for the progression through the G(1) phase (PubMed:18827403, PubMed:8114739). Hypophosphorylates RB1 in early G(1) phase (PubMed:18827403, PubMed:8114739). Cyclin D-CDK4 complexes are major integrators of various mitogenenic and antimitogenic signals (PubMed:18827403, PubMed:8114739)	Height, Red blood cell count, Sex hormone-binding globulin (SHBG) levels, Weight, White blood cell count, Total cholesterol levels, BMI, Triglyceride levels, Low-density lipoprotein levels, Pulse pressure, Atrial fibrillation, Apolipoprotein B levels, Birth weight, Total testosterone levels.
									EAS	-	-	-	-
									SAS	0.0125	-0.1449	0.4323	0.7375
									AFR	-	-	-	-
									HIS	0.0061	-0.843	0.7803	0.28
rs77864822	12	97454997	A	G	0.92298	1.8e-14	0.0106	0.13	EUR	0.0906	-0.1327	0.0166	1.538e-15	RMST	No	NEDD1, a gene located near RMST, was associated with GDM in Elliott et al., 2023 (PMID: 36865330).	HbA1c, random glucose, FG, T2DM (variant-phenotype associations not available, but phenotypic associations with variants near RMST were reported)	-	Height, BMI, Weight, Lean body mass.
									EAS	0.0409	0.2267	0.131	0.08349
									SAS	0.0505	-0.1435	0.1401	0.3054
									AFR	0.031	-0.1472	0.4036	0.7152
									HIS	0.0344	0.1733	0.3115	0.5781
rs7970695	12	120985573	G	A	0.393368	6.7e-11	0.0838	0.345	EUR	0.4045	0.056	0.0094	2.382e-09	HNF1A	Yes	Associated with 2hG in Gu et al., 2025 (PMID: 40325049)	T2DM, HbA1c, fasting insulin, 2hG	Transcriptional activator that regulates the tissue specific expression of multiple genes, especially in pancreatic islet cells and in liver (By similarity). Binds to the inverted palindrome 5'-GTTAATNATTAAC-3' (PubMed:10966642, PubMed:12453420). Activates the transcription of CYP1A2, CYP2E1 and CYP3A11 (By similarity)	C-reactive protein levels, Liver enzyme levels (gamma-glutamyl transferase), Total cholesterol levels, Low density lipoprotein cholesterol levels, Sex hormone-binding globulin (SHBG) levels, High-density lipoprotein levels, Apolipoprotein B levels, Coronary artery disease, Apolipoprotein A1 levels, Angina, Cardiovascular disease, Coronary heart disease.
									EAS	0.4944	0.0349	0.0323	0.2789
									SAS	0.5319	0.1081	0.0276	8.912e-05
									AFR	0.3508	-0.1532	0.1606	0.3401
									HIS	0.3909	-0.1274	0.1295	0.3252
rs3751297	12	132511579	G	A	0.709371	1.61e-08	0.361	0.00364	EUR	0.7093	-0.0606	0.0103	3.302e-09	FBRSL1	Yes	Associated with FG in Gu et al., 2025 (PMID: 40325049)	T2DM, FG, HbA1c	-	Red blood cell count, Height, Low density lipoprotein cholesterol levels, Atrial fibrillation, Systolic/Diastolic blood pressure, Hypertension, Metabolic syndrome, Apolipoprotein A1 levels, Total cholesterol levels, CPA1/PLA2G1B protein level ratio, CPA1/PRSS2 protein level ratio, CTRC/PLA2G1B protein level ratio.
									EAS	0.8728	-0.2608	0.1723	0.1301
									SAS	0.7719	-0.153	0.0732	0.0367
									AFR	-	-	-	-
									HIS	-	-	-	-
rs55872725	16	53775211	C	T	0.595961	3.77e-11	0.972	0.205	EUR	0.5796	-0.0637	0.0093	7.26e-12	FTO	Yes	-	T2DM, HbA1c	RNA demethylase that mediates oxidative demethylation of different RNA species, such as mRNAs, tRNAs and snRNAs, and acts as a regulator of fat mass, adipogenesis and energy homeostasis (PubMed:22002720, PubMed:25452335, PubMed:26457839, PubMed:26458103, PubMed:28002401, PubMed:30197295). Specifically demethylates N(6)-methyladenosine (m6A) RNA, the most prevalent internal modification of messenger RNA (mRNA) in higher eukaryotes (PubMed:22002720, PubMed:25452335, PubMed:26457839, PubMed:26458103, PubMed:30197295). M6A demethylation by FTO affects mRNA expression and stability (PubMed:30197295). Also able to demethylate m6A in U6 small nuclear RNA (snRNA) (PubMed:30197295). Mediates demethylation of N(6),2'-O-dimethyladenosine cap (m6A(m)), by demethylating the N(6)-methyladenosine at the second transcribed position of mRNAs and U6 snRNA (PubMed:28002401, PubMed:30197295). Demethylation of m6A(m) in the 5'-cap by FTO affects mRNA stability by promoting susceptibility to decapping (PubMed:28002401). Also acts as a tRNA demethylase by removing N(1)-methyladenine from various tRNAs (PubMed:30197295). Has no activity towards 1-methylguanine (PubMed:20376003). Has no detectable activity towards double-stranded DNA (PubMed:20376003). Also able to repair alkylated DNA and RNA by oxidative demethylation: demethylates single-stranded RNA containing 3-methyluracil, single-stranded DNA containing 3-methylthymine and has low demethylase activity towards single-stranded DNA containing 1-methyladenine or 3-methylcytosine (PubMed:18775698, PubMed:20376003). Ability to repair alkylated DNA and RNA is however unsure in vivo (PubMed:18775698, PubMed:20376003). Involved in the regulation of fat mass, adipogenesis and body weight, thereby contributing to the regulation of body size and body fat accumulation (PubMed:18775698, PubMed:20376003). Involved in the regulation of thermogenesis and the control of adipocyte differentiation into brown or white fat cells (PubMed:26287746). Regulates activity of the dopaminergic midbrain circuitry via its ability to demethylate m6A in mRNAs (By similarity). Plays an oncogenic role in a number of acute myeloid leukemias by enhancing leukemic oncogene-mediated cell transformation: acts by mediating m6A demethylation of target transcripts such as MYC, CEBPA, ASB2 and RARA, leading to promote their expression (PubMed:28017614, PubMed:29249359)	BMI, Weight, Obesity, Waist circumference, Body fat percentage, Basal metabolic rate, Waist-hip ratio, Hypertension, Metabolic syndrome, High density lipoprotein cholesterol, Low density lipoprotein cholesterol, Congestive heart failure, Cardiovascular disease, Height, Heart failure.
									EAS	0.8523	-0.0529	0.04	0.186
									SAS	0.6725	-0.0672	0.0291	0.02121
									AFR	0.9182	0.0019	0.2531	0.9939
									HIS	0.7726	-0.0429	0.1468	0.7701
rs11087387	20	22568541	T	C	0.952784	1.22e-12	0.0354	0.611	EUR	0.9545	0.1509	0.023	4.875e-11	FOXA2	No	Associated with GDM, and FG in Gu et al., 2025 (PMID: 40325049). LINC00261, located near FOXA2, has been associated with FG in Zhen et al.,, 2024 (PMID: 38372780).	FG, random glucose, HbA1c, T2DM	Transcription factor that is involved in embryonic development, establishment of tissue-specific gene expression and regulation of gene expression in differentiated tissues. Is thought to act as a 'pioneer' factor opening the compacted chromatin for other proteins through interactions with nucleosomal core histones and thereby replacing linker histones at target enhancer and/or promoter sites. Binds DNA with the consensus sequence 5'-[AC]A[AT]T[AG]TT[GT][AG][CT]T[CT]-3' (By similarity). In embryonic development is required for notochord formation. Involved in the development of multiple endoderm-derived organ systems such as the liver, pancreas and lungs; FOXA1 and FOXA2 seem to have at least in part redundant roles. Originally described as a transcription activator for a number of liver genes such as AFP, albumin, tyrosine aminotransferase, PEPCK, etc. Interacts with the cis-acting regulatory regions of these genes. Involved in glucose homeostasis; regulates the expression of genes important for glucose sensing in pancreatic beta-cells and glucose homeostasis. Involved in regulation of fat metabolism. Binds to fibrinogen beta promoter and is involved in IL6-induced fibrinogen beta transcriptional activation	Sex hormone-binding globulin (SHBG) levels.
									EAS	0.8396	0.1496	0.0419	0.0003538
									SAS	0.9721	-0.0686	0.1899	0.7179
									AFR	0.8679	-0.3872	0.2401	0.1068
									HIS	0.9537	0.2995	0.2981	0.315
rs6021276	20	51538847	T	C	0.372585	1.94e-09	0.164	0.0984	EUR	0.3953	-0.0575	0.0095	1.194e-09	NFATC2	Yes	-	HbA1c, T2DM	Plays a role in the inducible expression of cytokine genes in T-cells, especially in the induction of the IL-2, IL-3, IL-4, TNF-alpha or GM-CSF (PubMed:15790681). Promotes invasive migration through the activation of GPC6 expression and WNT5A signaling pathway (PubMed:21871017). Is involved in the negative regulation of chondrogenesis (PubMed:35789258). Recruited by AKAP5 to ORAI1 pore-forming subunit of CRAC channels in Ca(2+) signaling microdomains where store-operated Ca(2+) influx is coupled to calmodulin and calcineurin signaling and activation of NFAT-dependent transcriptional responses	Height, Systolic blood pressure, Diastolic blood pressure, Hypertension, Metabolic syndrome.
									EAS	0.3701	-0.03	0.0829	0.7172
									SAS	0.4584	-0.0705	0.0284	0.01288
									AFR	0.1064	0.4599	0.2343	0.04969
									HIS	0.5141	0.022	0.1182	0.8523
rs6122141	20	62642365	G	C	0.40087	3.08e-08	0.00199	0.453	EUR	0.4188	0.0376	0.0098	0.0001194	SLCO4A1	Yes	-	HbA1c, T2DM	Organic anion antiporter with apparent broad substrate specificity. Recognizes various substrates including thyroid hormones 3,3',5-triiodo-L-thyronine (T3), L-thyroxine (T4) and 3,3',5'-triiodo-L-thyronine (rT3), conjugated steroids such as estrone 3-sulfate and estradiol 17-beta glucuronide, bile acids such as taurocholate and prostanoids such as prostaglandin E2, likely operating in a tissue-specific manner (PubMed:10873595, PubMed:19129463, PubMed:30343886). May be involved in uptake of metabolites from the circulation into organs such as kidney, liver or placenta. Possibly drives the selective transport of thyroid hormones and estrogens coupled to an outward glutamate gradient across the microvillous membrane of the placenta (PubMed:30343886).	Age at menopause
									EAS	0.2431	0.1932	0.0397	1.114e-06
									SAS	0.4381	0.0794	0.0644	0.2173
									AFR	0.8423	0.1771	0.1927	0.3582
									HIS	0.4185	0.0233	0.1164	0.8412
rs77090130	22	22542471	A	G	0.0141674	9.84e-09	5.72e-09	0.267	EUR	0.0173	0.0587	0.0433	0.1759	PRAME	-	-	No significant associations in T1DKP	Substrate-recognition component of a Cul2-RING (CRL2) E3 ubiquitin-protein ligase complex, which mediates ubiquitination of target proteins, leading to their degradation (PubMed:21822215, PubMed:26138980). The CRL2(PRAME) complex mediates ubiquitination and degradation of truncated MSRB1/SEPX1 selenoproteins produced by failed UGA/Sec decoding (PubMed:26138980). In the nucleus, the CRL2(PRAME) complex is recruited to epigenetically and transcriptionally active promoter regions bound by nuclear transcription factor Y (NFY) and probably plays a role in chromstin regulation (PubMed:21822215). Functions as a transcriptional repressor, inhibiting the signaling of retinoic acid through the retinoic acid receptors RARA, RARB and RARG: prevents retinoic acid-induced cell proliferation arrest, differentiation and apoptosis (PubMed:16179254)	Heart failure
									EAS	-	-	-	-
									SAS	-	-	-	-
									AFR	-	-	-	-
									HIS	-	-	-	-

### Sheet: ST5 - Lead SNPs glycemic traits
Supplementary Table 5. Lead variants from the multi-ancestral maternal meta-analyses of glycemic traits and their ancestry-specific effects. The association P-value quantifies evidence for association at the locus taking into account possible differences in effect size across ancestries. The ancestry P-value quantifies the degree to which locus effect sizes differ across ancestries. The residual P-value tests the amount of residual heterogeneity in the data that is not captured by the principal coordinates. The table lists the effect allele (EA), non-effect allele (NEA), and effect allele frequencies (EAF) for both pooled MR-MEGA and ancestry-specific analyses. For ancestry-specific results, effect estimates (BETA), standard errors (SE), and GWAS meta-analysis P-values (aligned to the EA) are provided. All ancestry-specific effects for lead variants identified in the MR-MEGA analyses are listed (if variant is present in the population), and for completeness it also includes variants that were excluded after the ancestry-specific post-meta-analysis QC. For MR-MEGA-identified lead variants, we also report genome-wide significant associations from: (i) prior GWAS on pregnancy glycemic traits and GDM, (ii) glycemic traits outside pregnancy and T2DM in the T1DKP website (PMID: 37561710), and (iii) other relevant associations from GWAS Catalog (PMID: 30445434). GDM: Gestational Diabetes Mellitus. T2DM: Type 2 diabetes mellitus. FG: Fasting glucose. 1hG: 1-hour glucose after oral-glucose tolerance test (OGTT). 2hG: 2-hour glucose after OGTT. AFR: African. EAS: East Asian. EUR: European. SAS: South Asian. HIS: Hispanic.
						Trans-ancestry meta-analysis				Ancestry-specific meta-analysis
Trait	Lead Variant	Chromosome	Position (b38)	EA	NEA	Pooled MR-MEGA EAF	Association P-value	Ancestry P-value	Residual P-value	Population	EAF	BETA	SE	P-value	Putative gene	Novel loci	Reported associations with traits during pregnancy	Associations with diabetes-related traits outside of pregnancy in the T1DKP website	Described gene function in T1DKP	Other relevant associations reaching genome-wide significance in GWAS Catalog
Fasting glucose	rs6547692	2	27512105	G	A	0.459509	1.91e-17	0.00323496	0.139612	EUR	0.4441	-0.0352	0.0058	9.518e-10	GCKR	No	Associated with FG in Lowe et al., 2024 (PMID: 39180581), Zhen et al.,, 2024 (PMID: 38372780) and Gu et al., 2025 (PMID: 40325049). Also associated with 1hG in Zhen et al.,, 2024 (PMID: 38372780) and Gu et al., 2025 (PMID: 40325049). Associated with HbA1c in Gu et al., 2025 (PMID: 40325049).	HbA1c, FG, random glucose, T2DM, fasting insulin	Regulates glucokinase (GCK) by forming an inactive complex with this enzyme (PubMed:23621087, PubMed:23733961). Acts by promoting GCK recruitment to the nucleus, possibly to provide a reserve of GCK that can be quickly released in the cytoplasm after a meal (PubMed:10456334). The affinity of GCKR for GCK is modulated by fructose metabolites: GCKR with bound fructose 6-phosphate has increased affinity for GCK, while GCKR with bound fructose 1-phosphate has strongly decreased affinity for GCK and does not inhibit GCK activity (PubMed:23621087, PubMed:23733961)	Triglyceride levels, Sex hormone-binding globulin (SHBG) levels, Platelet count, total cholesterol, High-density lipoprotein levels, low density lipoprotein cholesterol, C-reactive protein levels, Insulin-like growth factor 1 levels, White blood cell count, Apolipoprotein B levels, Apolipoprotein A1 levels.
										EAS	0.4435	-0.0541	0.0073	1.729e-13
										SAS	0.3415	-0.0434	0.0134	0.001164
										AFR	0.3265	0.003	0.0144	0.8365
										HIS	0.3672	-0.0632	0.0176	0.0003244
	rs243020	2	60357893	A	G	0.434577	1.16709e-08	0.293756	0.0949473	EUR	0.5394	-0.024	0.0057	2.939e-05	BCL11A	No	Gene MIR4432HG, located close to BCL11A, was associated with FG in Zhen et al.,, 2024 (PMID: 38372780) and Gu et al., 2025 (PMID: 40325049)..	T2DM, HbA1c, FG	Transcription factor (PubMed:16704730, PubMed:29606353). Associated with the BAF SWI/SNF chromatin remodeling complex (PubMed:23644491). Binds to the 5'-TGACCA-3' sequence motif in regulatory regions of target genes, including a distal promoter of the HBG1 hemoglobin subunit gamma-1 gene (PubMed:29606353). Involved in regulation of the developmental switch from gamma- to beta-globin, probably via direct repression of HBG1; hence indirectly repressing fetal hemoglobin (HbF) level (PubMed:26375765, PubMed:29606353). Involved in brain development (PubMed:27453576).	Hemoglobin levels, red blood cell count, Fetal hemoglobin levels, Metabolic syndrome, Height, Waist-hip ratio, BMI.
										EAS	0.3738	-0.0314	0.0074	2.134e-05
										SAS	0.4877	-0.0086	0.0125	0.4924
										AFR	0.5836	-0.0195	0.0143	0.1736
										HIS	0.435	-0.0428	0.0169	0.01137
	rs2685806	2	168940794	A	G	0.400773	1.21e-17	2.6e-18	0.506883	EUR	0.4517	-0.0467	0.0057	4.695e-16	ABCB11	No	Associated with FG in Zhen et al.,, 2024 (PMID: 38372780), Zhu et al., 2024 (PMID: 39389014) and Gu et al., 2025 (PMID: 40325049). Nearby variant (G6PC2) associated with FG in Lowe et al., 2024 (PMID: 39180581).	FG, random glucose, HbA1c, HOMA-B	Catalyzes the transport of the major hydrophobic bile salts, such as taurine and glycine-conjugated cholic acid across the canalicular membrane of hepatocytes in an ATP-dependent manner, therefore participates in hepatic bile acid homeostasis and consequently to lipid homeostasis through regulation of biliary lipid secretion in a bile salts dependent manner (PubMed:15791618, 16332456, 18985798, 19228692, 20010382, 20398791, 22262466, 24711118, 29507376, 32203132). Transports taurine-conjugated bile salts more rapidly than glycine-conjugated bile salts (PubMed:16332456). Also transports non-bile acid compounds, such as pravastatin and fexofenadine in an ATP-dependent manner and may be involved in their biliary excretion (PubMed:15901796, PubMed:18245269)	Low density lipoprotein cholesterol levels, Total cholesterol levels, C-reactive protein levels, Pulse pressure, Apolipoprotein B levels, Liver enzyme levels, Systolic blood pressure, Metabolic syndrome, Height.
										EAS	0.3658	0.0658	0.0072	9.908e-20
										SAS	0.3279	-0.0002	0.0134	0.9871
										AFR	0.691	-0.0022	0.015	0.8816
										HIS	0.4112	0.0049	0.0178	0.7835
	rs35793823	4	40475667	T	A	0.830607	8.41532e-12	0.497498	0.862263	EUR	0.811	0.0479	0.0074	9.048e-11	RBM47	Yes	-	No significant associations in T1DKP	Single-stranded RNA-binding protein that functions in a variety of RNA processes, including alternative splicing, RNA stabilization, and RNA editing (PubMed:24038582, PubMed:24916387, PubMed:27050523, PubMed:30844405, PubMed:31358901, PubMed:34160127). Functions as an enzyme-substrate adapter for the cytidine deaminase APOBEC1. With APOBEC1 forms an mRNA editing complex involved into cytidine to uridine editing of a variety of mRNA molecules (PubMed:24038582, PubMed:24916387, PubMed:30844405). Through the binding of their 3'UTR, also stabilizes a variety of mRNAs and regulates the expression of genes such as the interferon alpha/beta receptor and interleukin-10 (PubMed:34160127). Also involved in the alternative splicing of several genes including TJP1. Binds the pre-mRNA (U)GCAUG consensus sequences in downstream intronic regions of alternative exons, regulating their exclusion and inclusion into mRNAs (PubMed:27050523, PubMed:31358901).	Thyroid stimulating hormone levels, Height, Monocyte count, Low density lipoprotein cholesterol levels, Total cholesterol levels, Apolipoprotein B levels, Systolic/Diastolic blood pressure.
										EAS	0.9578	0.0459	0.0234	0.04983
										SAS	0.8974	0.0253	0.0211	0.2302
										AFR	0.6031	0.0294	0.0142	0.0387
										HIS	0.8548	0.0698	0.0243	0.004108
	rs4869273	5	96203832	C	T	0.340785	1.21e-17	2.69e-05	0.00959139	EUR	0.3198	-0.0471	0.0062	2.666e-14	CAST-PCSK1	No	Gene PCSK1, located close to CAST, was associated with FG in Lowe et al., 2024 (PMID: 39180581) and Zhu et al., 2024 (PMID: 39389014). LOC101929710, also located close to CAST, was associated with FG in Zhen et al.,, 2024 (PMID: 38372780)	HbA1c, random glucose, FG	Component of RNA polymerase I (Pol I), a DNA-dependent RNA polymerase which synthesizes ribosomal RNA precursors using the four ribonucleoside triphosphates as substrates. Involved in UBTF-activated transcription, presumably at a step following PIC formation.	Height, Blood protein levels, Weight, BMI, Obesity, Metabolic syndrome, Total testosterone levels, Platelet count, Waist circumference, C-reactive protein levels.
										EAS	0.3643	-0.0612	0.0071	6.896e-18
										SAS	0.3518	-0.0211	0.0131	0.1069
										AFR	0.2257	0.0107	0.0168	0.5236
										HIS	0.2442	-0.069	0.0199	0.0005168
	rs1761879	6	116939067	A	G	0.376028	1.26247e-09	0.802703	0.148542	EUR	0.3273	-0.0235	0.0061	0.0001128	RFX6	No	Associated with FG in Zhen et al.,, 2024 (PMID: 38372780) and Gu et al., 2025 (PMID: 40325049).	Random glucose, FG	Transcription factor required to direct islet cell differentiation during endocrine pancreas development. Specifically required for the differentiation of 4 of the 5 islet cell types and for the production of insulin (PubMed:20148032, PubMed:25497100). Not required for pancreatic PP (polypeptide-producing) cells differentiation. Acts downstream of NEUROG3 and regulates the transcription factors involved in beta-cell maturation and function, thereby restricting the expression of the beta-cell differentiation and specification genes, and thus the beta-cell fate choice. Activates transcription by forming a heterodimer with RFX3 and binding to the X-box in the promoter of target genes (PubMed:20148032). Involved in glucose-stimulated insulin secretion by promoting insulin and L-type calcium channel gene transcription (PubMed:25497100)	Height, Apolipoprotein A1 levels, Eosinophil counts, Pulse pressure, Diastolic blood pressure, Offspring birth weight.
										EAS	0.4138	-0.0308	0.0069	7.335e-06
										SAS	0.453	-0.0367	0.0129	0.004471
										AFR	0.3017	-0.0214	0.015	0.1518
										HIS	0.3424	-0.0195	0.0174	0.2636
	rs730497	7	44184122	G	A	0.832357	1.91e-17	0.00031071	0.190966	EUR	0.8366	-0.0415	0.0088	2.398e-06	GCK	No	Associated with FG in Lowe et al., 2024 (PMID: 39180581). CAMK2B, located near GCK, was associated with FG in Zhen et al.,, 2024 (PMID: 38372780) and Gu et al., 2025 (PMID: 40325049). YKT6, also located near GCK, was associated with 2hG and HbA1c in Gu et al., 2025 (PMID: 40325049).	Random glucose, FG, HbA1c, 2hG, HOMA-B, T2DM	Serine/threonine-protein kinase which acts as an essential component of the MAP kinase signal transduction pathway. Acts as a MAPK kinase kinase kinase (MAP4K) and is an upstream activator of the stress-activated protein kinase/c-Jun N-terminal kinase (SAP/JNK) signaling pathway and to a lesser extent of the p38 MAPKs signaling pathway. Required for the efficient activation of JNKs by TRAF6-dependent stimuli, including pathogen-associated molecular patterns (PAMPs) such as polyinosine-polycytidine (poly(IC)), lipopolysaccharides (LPS), lipid A, peptidoglycan (PGN), or bacterial flagellin. To a lesser degree, IL-1 and engagement of CD40 also stimulate MAP4K2-mediated JNKs activation. The requirement for MAP4K2/GCK is most pronounced for LPS signaling, and extends to LPS stimulation of c-Jun phosphorylation and induction of IL-8. Enhances MAP3K1 oligomerization, which may relieve N-terminal mediated MAP3K1 autoinhibition and lead to activation following autophosphorylation. Mediates also the SAP/JNK signaling pathway and the p38 MAPKs signaling pathway through activation of the MAP3Ks MAP3K10/MLK2 and MAP3K11/MLK3. May play a role in the regulation of vesicle targeting or fusion. regulation of vesicle targeting or fusion. Activator of the Hippo signaling pathway which plays a pivotal role in organ size control and tumor suppression by restricting proliferation and promoting apoptosis. MAP4Ks act in parallel to and are partially redundant with STK3/MST2 and STK4/MST2 in the phosphorylation and activation of LATS1/2, and establish MAP4Ks as components of the expanded Hippo pathway (PubMed:26437443)	Triglyceride levels, Height, Pulse pressure, Offspring birth weight, Sex hormone-binding globulin (SHBG) levels, Metabolic syndrome, Systolic blood pressure.
										EAS	0.8176	-0.1029	0.0135	2.643e-14
										SAS	0.8699	-0.0302	0.0196	0.1231
										AFR	0.8081	-0.0859	0.0371	0.02059
										HIS	0.8252	-0.1276	0.0538	0.0177
	rs7809775	7	50734934	T	C	0.311479	2.69208e-13	0.0271481	0.559106	EUR	0.3299	0.0352	0.0061	9.554e-09	GRB10	No	Associated with FG in Gu et al., 2025 (PMID: 40325049).	Random glucose, FG	Adapter protein which modulates coupling of a number of cell surface receptor kinases with specific signaling pathways. Binds to, and suppress signals from, activated receptors tyrosine kinases, including the insulin (INSR) and insulin-like growth factor (IGF1R) receptors. The inhibitory effect can be achieved by 2 mechanisms: interference with the signaling pathway and increased receptor degradation. Delays and reduces AKT1 phosphorylation in response to insulin stimulation. Blocks association between INSR and IRS1 and IRS2 and prevents insulin-stimulated IRS1 and IRS2 tyrosine phosphorylation. Recruits NEDD4 to IGF1R, leading to IGF1R ubiquitination, increased internalization and degradation by both the proteasomal and lysosomal pathways. May play a role in mediating insulin-stimulated ubiquitination of INSR, leading to proteasomal degradation. Negatively regulates Wnt signaling by interacting with LRP6 intracellular portion and interfering with the binding of AXIN1 to LRP6. Positive regulator of the KDR/VEGFR-2 signaling pathway.	Bone mineral density, Height, Diastolic blood pressure, Waist circumference, Weight, Red blood cell count, Eosinophil counts, Waist-hip ratio, Birth weight.
										EAS	0.2511	0.0409	0.0079	1.994e-07
										SAS	0.3379	0.017	0.0135	0.2101
										AFR	0.7936	-0.0072	0.0173	0.6752
										HIS	0.5134	0.0235	0.0173	0.1741
	rs4841132	8	9326086	A	G	0.0540749	4.33681e-17	0.00340852	0.360482	EUR	0.0937	0.0536	0.0113	1.951e-06	LOC157273	No	Nearby variant (PPP1R3B) associated with FG in Lowe et al., 2024 (PMID: 39180581) and Gu et al., 2025 (PMID: 40325049).	Random glucose, FG, 2hG, HbA1c, T2DM	-	-
										EAS	0.023	0.1685	0.0319	1.243e-07
										SAS	0.1209	0.0626	0.021	0.002804
										AFR	0.1312	0.0752	0.0237	0.001509
										HIS	0.2122	0.094	0.0229	4.047e-05
	rs60397071	9	654608	C	T	0.654315	1.92261e-09	0.748063	0.0118957	EUR	0.9324	-0.0483	0.0126	0.0001248	KANK1	No	Associated with FG in Zhen et al.,, 2024 (PMID: 38372780) and Gu et al., 2025 (PMID: 40325049).. Also associated with 2hG in Gu et al., 2025 (PMID: 40325049).	FG, gene further associated with T2DM and fasting proinsulin	Adapter protein that links structural and signaling protein complexes positioned to guide microtubule and actin cytoskeleton dynamics during cell morphogenesis (PubMed:22084092, PubMed:24120883). At focal adhesions (FAs) rims, organizes cortical microtubule stabilizing complexes (CMSCs) and directly interacts with major FA component TLN1, forming macromolecular assemblies positioned to control microtubule-actin crosstalk at the cell edge (PubMed:24120883, PubMed:27410476). Recruits KIF21A in CMSCs at axonal growth cones and regulates axon guidance by suppressing microtubule growth without inducing microtubule disassembly once it reaches the cell cortex (PubMed:24120883). Interacts with ARFGEF1 and participates in establishing microtubule-organizing center (MTOC) orientation and directed cell movement in wound healing (PubMed:22084092). Regulates actin stress fiber formation and cell migration by inhibiting RHOA activation in response to growth factors; this function involves phosphorylation through PI3K/Akt signaling and may depend on the competitive interaction with 14-3-3 adapter proteins to sequester them from active complexes (PubMed:18458160, PubMed:25961457). Inhibits the formation of lamellipodia but not of filopodia; this function may depend on the competitive interaction with BAIAP2 to block its association with activated RAC1. Inhibits fibronectin-mediated cell spreading; this function is partially mediated by BAIAP2 (PubMed:19171758). In the nucleus, is involved in beta-catenin-dependent activation of transcription (PubMed:16968744).	Bone mineral density, Height, Systolic blood pressure, Age at natural menopause, Thyroid stimulating hormone levels, Diastolic blood pressure.
										EAS	0.4537	-0.0316	0.0068	4.011e-06
										SAS	0.8678	-0.036	0.019	0.05864
										AFR	0.4625	-0.0309	0.0141	0.02821
										HIS	0.7229	-0.0338	0.0186	0.06859
	rs3847554	11	92935660	C	T	0.488945	1.21e-17	0.00115111	0.0322611	EUR	0.5664	-0.0548	0.0074	1.461e-13	MTNR1B	No	Associated with FG, 1hG and 2hG in Lowe et al, 2024, Zhen et al., 2023, Zhu et al., 2024 and Gu et al., 2025 (PMID: 40325049)	HbA1c, FG, T2DM, HOMA-B, random glucose	High affinity receptor for melatonin. Likely to mediate the reproductive and circadian actions of melatonin. The activity of this receptor is mediated by pertussis toxin sensitive G proteins that inhibit adenylate cyclase activity	Offspring birth weight, Blood pressure, Metabolic syndrome, Waist circumference.
										EAS	0.4579	-0.1053	0.0139	3.075e-14
										SAS	0.5021	-0.0682	0.0136	5.785e-07
										AFR	0.1057	-0.022	0.0223	0.3254
										HIS	0.661	-0.0772	0.0175	1.042e-05
	rs1683163	12	25080684	G	A	0.575124	4.92558e-08	1.04819e-06	0.575539	EUR	0.4608	0.0091	0.0065	0.1607	IRAG2	Yes	-	No significant associations in T1DKP	Plays a role in the delivery of peptides to major histocompatibility complex (MHC) class I molecules; this occurs in a transporter associated with antigen processing (TAP)-independent manner.	CRACR2A/IRAG2 protein level ratio.
										EAS	0.6586	-0.0465	0.0082	1.368e-08
										SAS	0.3497	-0.0293	0.0139	0.03485
										AFR	0.4097	-0.0198	0.029	0.4948
										HIS	0.2515	-0.063	0.0426	0.1392
	rs6036158	20	22600422	T	C	0.881145	6.50643e-14	0.0106714	0.0265629	EUR	0.9403	0.033	0.0137	0.01616	FOXA2	No	Associated with FG in Zhu et al., 2024 (PMID: 39389014). LINC00261, located close to FOXA2, was associated with FG in Zhen et al.,, 2024 (PMID: 38372780)	FG, random glucose, HbA1c	Transcription factor that is involved in embryonic development, establishment of tissue-specific gene expression and regulation of gene expression in differentiated tissues. Is thought to act as a 'pioneer' factor opening the compacted chromatin for other proteins through interactions with nucleosomal core histones and thereby replacing linker histones at target enhancer and/or promoter sites. Binds DNA with the consensus sequence 5'-[AC]A[AT]T[AG]TT[GT][AG][CT]T[CT]-3' (By similarity). In embryonic development is required for notochord formation. Involved in the development of multiple endoderm-derived organ systems such as the liver, pancreas and lungs; FOXA1 and FOXA2 seem to have at least in part redundant roles. Originally described as a transcription activator for a number of liver genes such as AFP, albumin, tyrosine aminotransferase, PEPCK, etc. Interacts with the cis-acting regulatory regions of these genes. Involved in glucose homeostasis; regulates the expression of genes important for glucose sensing in pancreatic beta-cells and glucose homeostasis. Involved in regulation of fat metabolism. Binds to fibrinogen beta promoter and is involved in IL6-induced fibrinogen beta transcriptional activation	Sex hormone-binding globulin (SHBG) levels.
										EAS	0.8484	0.0846	0.0124	8.511e-12
										SAS	0.9293	0.0303	0.026	0.243
										AFR	0.5515	0.0447	0.0137	0.001155
										HIS	0.9387	0.1672	0.0843	0.04732
1-hour glucose	rs780094	2	27518370	T	C	0.460731	1.07929e-12	0.00771517	0.356806	EUR	0.4128	-0.1092	0.0287	0.0001401	GCKR	No	Associated with FG in Lowe et al., 2024 (PMID: 39180581), Zhen et al.,, 2024 (PMID: 38372780) and Gu et al., 2025 (PMID: 40325049). Also associated with 1hG in Zhen et al.,, 2024 (PMID: 38372780) and Gu et al., 2025 (PMID: 40325049). Associated with HbA1c in Gu et al., 2025 (PMID: 40325049).	FG, random glucose, HbA1c, T2DM, fasting insulin, 2hG	Regulates glucokinase (GCK) by forming an inactive complex with this enzyme (PubMed:23621087, PubMed:23733961). Acts by promoting GCK recruitment to the nucleus, possibly to provide a reserve of GCK that can be quickly released in the cytoplasm after a meal (PubMed:10456334). The affinity of GCKR for GCK is modulated by fructose metabolites: GCKR with bound fructose 6-phosphate has increased affinity for GCK, while GCKR with bound fructose 1-phosphate has strongly decreased affinity for GCK and does not inhibit GCK activity (PubMed:23621087, PubMed:23733961)	Triglyceride levels, Sex hormone-binding globulin (SHBG) levels, Platelet count, total cholesterol, High-density lipoprotein levels, low density lipoprotein cholesterol, C-reactive protein levels, Insulin-like growth factor 1 levels, White blood cell count, Apolipoprotein B levels, Apolipoprotein A1 levels.
										EAS	0.4748	-0.0709	0.0116	1.085e-09
										SAS	-	-	-	-
										AFR	-	-	-	-
										HIS	-	-	-	-
	rs3769568	2	32792961	T	C	0.621996	4.16443e-08	1.73198e-07	0.68008	EUR	0.6017	0.0113	0.0235	0.6315	TTC27	Yes	-	No significant associations in T1DKP	-	Testosterone levels, Waist circumference, Sex hormone-binding globulin (SHBG) levels, Bone mineral density.
										EAS	0.6408	0.0118	0.0108	0.273
										SAS	0.4922	0.0037	0.0493	0.9407
										AFR	0.3769	0.2364	0.0549	1.675e-05
										HIS	0.6443	0.3595	0.0815	1.03e-05
	rs4389513	3	185789069	T	G	0.723781	3.37509e-08	0.000531744	0.325041	EUR	0.6774	-0.0036	0.0247	0.8836	IGF2BP2	No	Associated with 1hG and 2hG in Gu et al., 2025 (PMID: 40325049).	T2DM, HbA1c, FG, 2hG, random glucose	RNA-binding factor that recruits target transcripts to cytoplasmic protein-RNA complexes (mRNPs). This transcript 'caging' into mRNPs allows mRNA transport and transient storage. It also modulates the rate and location at which target transcripts encounter the translational apparatus and shields them from endonuclease attacks or microRNA-mediated degradation (By similarity). Preferentially binds to N6-methyladenosine (m6A)-containing mRNAs and increases their stability (PubMed:29476152). Binds to the 5'-UTR of the insulin-like growth factor 2 (IGF2) mRNAs (PubMed:9891060). Binding is isoform-specific. Binds to beta-actin/ACTB and MYC transcripts. Increases MYC mRNA stability by binding to the coding region instability determinant (CRD) and binding is enhanced by m6A-modification of the CRD (PubMed:29476152)	Height, Weight, Thyroid stimulating hormone levels, Hypothyroidism, Sex hormone-binding globulin (SHBG) levels, Metabolic syndrome, Platelet count, BMI, Waist-hip ratio.
										EAS	0.7706	-0.0606	0.0127	1.825e-06
										SAS	0.5862	0.034	0.0481	0.4797
										AFR	0.2113	-0.2755	0.0649	2.175e-05
										HIS	0.7508	-0.095	0.0874	0.277
	rs9358356	6	20667151	T	C	0.631899	1.91e-17	0.442736	0.141788	EUR	0.6714	-0.0591	0.0247	0.0167	CDKAL1	No	Associated with FG in Zhen et al.,, 2024 (PMID: 38372780), Zhu et al., 2024 (PMID: 39389014) and Gu et al., 2025 (PMID: 40325049). Associated with 1hG in Lowe et al., 2024 (PMID: 39180581), Zhen et al.,, 2024 (PMID: 38372780), Zhu et al., 2024 (PMID: 39389014) and Gu et al., 2025 (PMID: 40325049). Also associated with 2hG in Zhen et al.,, 2024 (PMID: 38372780) and Gu et al., 2025 (PMID: 40325049) as well as HbA1c in Gu et al., 2025 (PMID: 40325049).	T2DM, FG, random glucose, HbA1c, 2hG	Catalyzes the methylthiolation of N6-threonylcarbamoyladenosine (t(6)A), leading to the formation of 2-methylthio-N6-threonylcarbamoyladenosine (ms(2)t(6)A) at position 37 in tRNAs that read codons beginning with adenine	Birth weight, Weight, BMI, White blood cell count, Metabolic syndrome, Height, Sex hormone-binding globulin (SHBG) levels, Birth length, Systolic/Diastolic blood pressure, Inflammatory bowel disease, Triglyceride levels, Crohn's disease, Low density lipoprotein cholesterol, Waist-hip ratio, Hypertension, Breast cancer.
										EAS	0.6292	-0.0922	0.0103	2.745e-19
										SAS	0.7388	0.0182	0.0529	0.7306
										AFR	0.4193	-0.111	0.0535	0.03791
										HIS	0.6995	-0.1053	0.0829	0.2038
	rs742762	6	39078868	A	C	0.730028	2.58445e-09	0.399633	0.898121	EUR	0.8883	0.044	0.0369	0.2333	GLP1R	No	Associated with 1hG in Zhen et al.,, 2024 (PMID: 38372780) and Gu et al., 2025 (PMID: 40325049). Also associated with FG and 2hG in Gu et al., 2025 (PMID: 40325049)	FG, T2DM, HbA1c	G-protein coupled receptor for glucagon-like peptide 1 (GLP-1) (PubMed:19861722, PubMed:26308095, PubMed:27196125, PubMed:28514449, PubMed:7517895, PubMed:8216285, PubMed:8405712). Ligand binding triggers activation of a signaling cascade that leads to the activation of adenylyl cyclase and increased intracellular cAMP levels (PubMed:19861722, PubMed:26308095, PubMed:27196125, PubMed:28514449, PubMed:7517895, PubMed:8216285, PubMed:8405712).	Height, BMI.
										EAS	0.6703	0.0777	0.0119	6.321e-11
										SAS	0.7622	0.053	0.0588	0.3677
										AFR	0.8885	-0.0448	0.0824	0.5865
										HIS	0.8709	0.0918	0.1138	0.4195
	rs13266634	8	117172544	C	T	0.5811	5.75531e-11	0.183208	0.431557	EUR	0.6823	0.0677	0.0306	0.02668	SLC30A8	No	Associated with 1hG in Zhen et al.,, 2024 (PMID: 38372780) and with FG, 1hG and 2hG in Gu et al., 2025 (PMID: 40325049).	T2DM, random glucose, FG, fasting ptoinsulin, HOMA-B	Proton-coupled zinc ion antiporter mediating the entry of zinc into the lumen of pancreatic beta cell secretory granules, thereby regulating insulin secretion	Metabolic syndrome, Height, Sex hormone-binding globulin (SHBG) levels, Triglyceride levels, BMI.
										EAS	0.5636	0.0823	0.0124	2.888e-11
										SAS	-	-	-	-
										AFR	-	-	-	-
										HIS	-	-	-	-
	rs10765572	11	92948068	T	C	0.586303	5.20417e-18	0.00112931	1.67997e-12	EUR	0.6854	-0.2599	0.025	2.382e-25	MTNR1B	No	Associated with FG, 1hG and 2hG in Lowe et al, 2024, Zhen et al., 2023, Zhu et al., 2024 and Gu et al., 2025 (PMID: 40325049)	HbA1c, FG, T2DM, HOMA-B, random glucose	High affinity receptor for melatonin. Likely to mediate the reproductive and circadian actions of melatonin. The activity of this receptor is mediated by pertussis toxin sensitive G proteins that inhibit adenylate cyclase activity	Offspring birth weight, Blood pressure, Metabolic syndrome, Waist circumference.
										EAS	0.5516	-0.1792	0.0106	9.993e-65
										SAS	0.6087	-0.0211	0.0478	0.6593
										AFR	0.6092	-0.0254	0.0528	0.631
										HIS	0.7656	-0.2608	0.0878	0.002992
	rs1923293	11	35417556	G	T	0.886599	5.4426e-09	0.0503753	0.706768	EUR	0.9636	-0.046	0.0625	0.4614	SLC1A2	No	Associated with 1hG in Zhen et al.,, 2024 (PMID: 38372780) and Gu et al., 2025 (PMID: 40325049) as well as 2hG in Gu et al., 2025 (PMID: 40325049)	HbA1c, FG, random glucose, T2DM, HOMA-B, fasting pro-insulin	Sodium-dependent, high-affinity amino acid transporter that mediates the uptake of L-glutamate and also L-aspartate and D-aspartate (PubMed:14506254, PubMed:15265858, PubMed:26690923, PubMed:7521911). Functions as a symporter that transports one amino acid molecule together with two or three Na(+) ions and one proton, in parallel with the counter-transport of one K(+) ion (PubMed:14506254). Mediates Cl(-) flux that is not coupled to amino acid transport; this avoids the accumulation of negative charges due to aspartate and Na(+) symport (PubMed:14506254).	Height, Hypothyroidism.
										EAS	0.8725	0.1079	0.0169	1.504e-10
										SAS	0.9314	-0.0671	0.1037	0.5177
										AFR	0.6592	0.0959	0.0541	0.07652
										HIS	0.9669	-0.0641	0.2129	0.7634
	rs9319282	13	26216037	C	A	0.62336	3.72455e-08	0.0105148	0.258122	EUR	0.7794	0.093	0.0303	0.002112	RNF6	No	Associated with FG, 1hG and 2hG in Gu et al., 2025 (PMID: 40325049)	T2DM, random glucose, FG, HbA1c, fasting proinsulin	E3 ubiquitin-protein ligase mediating 'Lys-48'-linked polyubiquitination of LIMK1 and its subsequent targeting to the proteasome for degradation (By similarity). Negatively regulates axonal outgrowth through regulation of the LIMK1 turnover (By similarity). Mediates 'Lys-6' and 'Lys-27'-linked polyubiquitination of AR/androgen receptor thereby modulating its transcriptional activity (PubMed:19345326).	-
										EAS	0.5678	0.0457	0.0102	7.548e-06
										SAS	0.7809	-0.0569	0.0594	0.3381
										AFR	0.8161	0.2949	0.0754	9.186e-05
										HIS	0.6159	-0.0255	0.0882	0.7725
2-hour glucose	rs320370	1	117596431	G	C	0.833189	4.69334e-09	0.0531323	0.933657	EUR	0.6416	-0.0525	0.0176	0.002851	TENT5C	No	Associated with 2hG in Gu et al., 2025 (PMID: 40325049)	HbA1c, T2DM, random glucose, fasting proinsulin	Catalyzes the transfer of one adenosine molecule from an ATP to an mRNA poly(A) tail bearing a 3'-OH terminal group and enhances mRNA stability and gene expression (PubMed:28931820, PubMed:32009146, PubMed:34048638). Can also elongate RNA oligos ending with uridine molecule, provided that the sequence is adenosine-rich (PubMed:34048638). Mainly targets mRNAs encoding endoplasmic reticulum-targeted protein (PubMed:28931820)	Platelet count/volume, mean corpuscular hemoglobin concentration, Red blood cell count, Total cholesterol levels, Triglyceride levels, Offspring birth weight, height.
										EAS	0.9179	-0.1121	0.0203	3.543e-08
										SAS	0.7891	-0.0247	0.0345	0.4738
										AFR	0.8471	-0.1414	0.0583	0.01532
										HIS	0.7534	-0.0869	0.0627	0.1661
	rs67077402	6	20658747	C	A	0.358189	1.56e-17	0.0630979	0.0677533	EUR	0.3178	0.055	0.018	0.002217	CDKAL1	No	Associated with FG in Zhen et al.,, 2024 (PMID: 38372780), Zhu et al., 2024 (PMID: 39389014) and Gu et al., 2025 (PMID: 40325049). Associated with 1hG in Lowe et al., 2024 (PMID: 39180581), Zhen et al.,, 2024 (PMID: 38372780), Zhu et al., 2024 (PMID: 39389014) and Gu et al., 2025 (PMID: 40325049). Also associated with 2hG in Zhen et al.,, 2024 (PMID: 38372780) and Gu et al., 2025 (PMID: 40325049) as well as HbA1c in Gu et al., 2025 (PMID: 40325049).	T2DM, HbA1c, FG	Catalyzes the methylthiolation of N6-threonylcarbamoyladenosine (t(6)A), leading to the formation of 2-methylthio-N6-threonylcarbamoyladenosine (ms(2)t(6)A) at position 37 in tRNAs that read codons beginning with adenine	Birth weight, Weight, BMI, White blood cell count, Metabolic syndrome, Height, Sex hormone-binding globulin (SHBG) levels, Birth length, Systolic/Diastolic blood pressure, Inflammatory bowel disease, Triglyceride levels, Crohn's disease, Low density lipoprotein cholesterol, Waist-hip ratio, Hypertension, Breast cancer.
										EAS	0.3732	0.0925	0.0101	4.692e-20
										SAS	0.2677	0.0546	0.0308	0.07639
										AFR	0.6254	0.1429	0.0448	0.001404
										HIS	0.3039	-0.0237	0.0587	0.687
	rs58682124	7	30688941	G	A	0.211807	2.72614e-09	0.0154424	0.715846	EUR	0.2443	-0.0315	0.0199	0.113	CRHR2	No	Associated with 2hG in Gu et al., 2025 (PMID: 40325049)	HbA1c, T2DM	G-protein coupled receptor for CRH (corticotropin-releasing factor), UCN (urocortin), UCN2 and UCN3. Has high affinity for UCN. Ligand binding causes a conformation change that triggers signaling via guanine nucleotide-binding proteins (G proteins) and down-stream effectors, such as adenylate cyclase. Promotes the activation of adenylate cyclase, leading to increased intracellular cAMP levels	Triglyceride levels.
										EAS	0.161	-0.0806	0.0145	2.759e-08
										SAS	0.267	-0.1054	0.0316	0.0008645
										AFR	0.7976	-0.0023	0.0528	0.9655
										HIS	0.3071	0.0482	0.058	0.4059
	rs2971670	7	44186502	T	C	0.175195	1.9327e-08	0.237374	0.0228395	EUR	0.1661	0.0633	0.0228	0.005448	GCK	No	Associated with FG in Lowe et al., 2024 (PMID: 39180581). CAMK2B, located near GCK, was associated with FG in Zhen et al.,, 2024 (PMID: 38372780) and Gu et al., 2025 (PMID: 40325049). YKT6, also located near GCK, was associated with 2hG and HbA1c in Gu et al., 2025 (PMID: 40325049).	HBA1c, random glucose, FG, 2hG, T2DM	Serine/threonine-protein kinase which acts as an essential component of the MAP kinase signal transduction pathway. Acts as a MAPK kinase kinase kinase (MAP4K) and is an upstream activator of the stress-activated protein kinase/c-Jun N-terminal kinase (SAP/JNK) signaling pathway and to a lesser extent of the p38 MAPKs signaling pathway. Required for the efficient activation of JNKs by TRAF6-dependent stimuli, including pathogen-associated molecular patterns (PAMPs) such as polyinosine-polycytidine (poly(IC)), lipopolysaccharides (LPS), lipid A, peptidoglycan (PGN), or bacterial flagellin. To a lesser degree, IL-1 and engagement of CD40 also stimulate MAP4K2-mediated JNKs activation. The requirement for MAP4K2/GCK is most pronounced for LPS signaling, and extends to LPS stimulation of c-Jun phosphorylation and induction of IL-8. Enhances MAP3K1 oligomerization, which may relieve N-terminal mediated MAP3K1 autoinhibition and lead to activation following autophosphorylation. Mediates also the SAP/JNK signaling pathway and the p38 MAPKs signaling pathway through activation of the MAP3Ks MAP3K10/MLK2 and MAP3K11/MLK3. May play a role in the regulation of vesicle targeting or fusion. regulation of vesicle targeting or fusion. Activator of the Hippo signaling pathway which plays a pivotal role in organ size control and tumor suppression by restricting proliferation and promoting apoptosis. MAP4Ks act in parallel to and are partially redundant with STK3/MST2 and STK4/MST2 in the phosphorylation and activation of LATS1/2, and establish MAP4Ks as components of the expanded Hippo pathway (PubMed:26437443)	Triglyceride levels, Height, Pulse pressure, Offspring birth weight, Sex hormone-binding globulin (SHBG) levels, Metabolic syndrome, Systolic blood pressure.
										EAS	0.1894	0.0668	0.0144	3.399e-06
										SAS	0.1267	0.0047	0.0413	0.9094
										AFR	0.1822	0.142	0.0554	0.01035
										HIS	0.1903	0.2205	0.0701	0.001659
	rs5030937	10	69216141	T	C	0.404301	1.21e-17	0.0371552	0.00915813	EUR	0.6768	0.1833	0.0182	6.694e-24	HKDC1	No	Associated with 2hG in Lowe et al., 2024 (PMID: 39180581), Zhen et al.,, 2024 (PMID: 38372780), Zhu et al., 2024 (PMID: 39389014)	HbA1c, FG	Catalyzes the phosphorylation of hexose to hexose 6-phosphate, although at very low level compared to other hexokinases (PubMed:30517626). Has low glucose phosphorylating activity compared to other hexokinases (PubMed:30517626).	Sex hormone-binding globulin (SHBG) levels, White blood cell count, Offspring Birth weight, Height, Hemoglobin, Triglyceride levels, Total testosterone levels.
										EAS	0.2707	0.1083	0.0125	4.014e-18
										SAS	0.5771	0.1063	0.0331	0.001327
										AFR	0.2031	0.1311	0.0525	0.01257
										HIS	0.5092	0.2421	0.1119	0.0305
	rs4506565	10	112996282	T	A	0.13799	1.92591e-09	0.0435055	0.00164357	EUR	0.303	0.0816	0.0187	1.212e-05	TCF7L2	Yes	-	T2DM, HbA1c, random glucose, FG, fasting proinsulin, 2hG	Participates in the Wnt signaling pathway and modulates MYC expression by binding to its promoter in a sequence-specific manner. Acts as a repressor in the absence of CTNNB1, and as activator in its presence. Activates transcription from promoters with several copies of the Tcf motif 5'-CCTTTGATC-3' in the presence of CTNNB1. TLE1, TLE2, TLE3 and TLE4 repress transactivation mediated by TCF7L2/TCF4 and CTNNB1. Expression of dominant-negative mutants results in cell-cycle arrest in G1. Necessary for the maintenance of the epithelial stem-cell compartment of the small intestine.	Bone mineral density, BMI, Height, Weight, Red blood cell count, Pulse pressure, Metabolic syndrome, Waist-hip ratio, Hyperlipidemia, Obesity, Sex hormone-binding globulin (SHBG) levels, total cholesterol, Blood pressure, Aging, Breast cancer, Low density lipoprotein cholesterol, Coronary artery disease.
										EAS	0.0346	0.0475	0.0306	0.1198
										SAS	0.3197	0.1658	0.0353	2.704e-06
										AFR	0.4608	0.1301	0.048	0.00672
										HIS	0.2404	0.0053	0.0621	0.9322
	rs7112766	11	92938855	T	G	0.425168	1.21e-17	0.0147889	0.0603855	EUR	0.339	0.0879	0.0177	6.456e-07	MTNR1B	No	Associated with FG, 1hG and 2hG in Lowe et al, 2024, Zhen et al., 2023, Zhu et al., 2024 and Gu et al., 2025 (PMID: 40325049)	HbA1c, FG, T2DM, HOMA-B	High affinity receptor for melatonin. Likely to mediate the reproductive and circadian actions of melatonin. The activity of this receptor is mediated by pertussis toxin sensitive G proteins that inhibit adenylate cyclase activity	Offspring birth weight, Blood pressure, Metabolic syndrome, Waist circumference.
										EAS	0.4488	0.1203	0.0108	6.701e-29
										SAS	0.4369	0.0819	0.0277	0.003117
										AFR	0.6509	0.0386	0.0444	0.3841
										HIS	0.2763	0.1209	0.0591	0.04068
	rs4148646	11	17393643	G	C	0.656949	2.64611e-08	0.148673	0.529342	EUR	0.6245	-0.0284	0.0175	0.1036	ABCC8	Yes	KCNJ11, located near ABCC8, was associated with FG and 2hG in Gu et al., 2025 (PMID: 40325049)	T2DM, HbA1c, 2hG, random glucose, FG	Regulator subunit of pancreatic ATP-sensitive potassium channel (KATP), playing a major role in the regulation of insulin release. In pancreatic cells, it forms KATP channels with KCNJ11; KCNJ11 forms the channel pore while ABCC8 is required for activation and regulation.	Height, Electrocardiogram measures (e.g. QT interval, JT interval), Sex hormone-binding globulin (SHBG) levels, Ascending aorta diameter, Pulse pressure, Systolic blood pressure.
										EAS	0.6633	-0.0601	0.0112	8.945e-08
										SAS	0.6258	-0.0796	0.0284	0.005039
										AFR	0.9415	0.0874	0.0923	0.3438
										HIS	0.6285	-0.045	0.0562	0.4237
HbA1c	rs7758845	6	135107399	A	C	0.744158	1.16708e-09	0.00163139	0.226244	EUR	0.7225	0.0375	0.0099	0.0001487	HBS1L	No	Associated with HbA1c in Gu et al., 2025 (PMID: 40325049)	HbA1c	GTPase component of the Pelota-HBS1L complex, a complex that recognizes stalled ribosomes and triggers the No-Go Decay (NGD) pathway (PubMed:21448132, PubMed:23667253, PubMed:27863242). The Pelota-HBS1L complex recognizes ribosomes stalled at the 3' end of an mRNA and engages stalled ribosomes by destabilizing mRNA in the mRNA channel (PubMed:27863242). Following mRNA extraction from stalled ribosomes by the SKI complex, the Pelota-HBS1L complex promotes recruitment of ABCE1, which drives the disassembly of stalled ribosomes, followed by degradation of damaged mRNAs as part of the NGD pathway (PubMed:21448132, PubMed:32006463)	Red blood cell count, Mean corpuscular hemoglobin, Platelet count, White blood cell count, Total cholesterol levels, Low density lipoprotein cholesterol levels, High density lipoprotein cholesterol levels, Diastolic blood pressure.
										EAS	0.7898	0.0744	0.0175	2.08e-05
										SAS	0.8803	0.0195	0.0517	0.7063
										AFR	0.6317	-0.0098	0.0175	0.578
										HIS	0.7741	0.067	0.0171	9.171e-05
	rs147493281	16	59262012	C	T	0.990091	6.64586e-09	1.6295e-09	0.583256	EUR	0.9907	-0.0237	0.0484	0.6247	ENSG00000295899	-	-	No significant associations in T1DKP		-
										EAS	-	-	-	-
										SAS	0.9838	0.7096	0.302	0.0188
										AFR	-	-	-	-
										HIS	-	-	-	-
	rs368956520	16	65326015	A	G	0.988985	3.13729e-08	5.20378e-07	0.530186	EUR	0.9918	0.1156	0.0531	0.02942	LINC00922	-	-	No significant associations in T1DKP		Pulse pressure, High density lipoprotein cholesterol levels, Height, Weight, Heart rate, BMI, Systolic blood pressure, Low density lipoprotein cholesterol levels, Bone mineral density.
										EAS	-	-	-	-
										SAS	-	-	-	-
										AFR	0.9723	0.1001	0.0502	0.04643
										HIS	-	-	-	-
	rs146519004	18	75131666	G	A	0.984343	1.79826e-08	9.61986e-09	0.142591	EUR	0.9844	0.0435	0.0393	0.2684	-	-	-
										EAS	-	-	-	-
										SAS	-	-	-	-
										AFR	0.9583	0.0729	0.042	0.08233
										HIS	0.988	-0.0863	0.0737	0.2416

### Sheet: ST6 - Trait Heritability
Supplementary Table 6. SNP heritability estimates and measures of genomic inflation for GDM and glycemic traits GWAS meta-analyses during pregnancy. The table includes the following key metrics for each population-trait combination: observed-scale SNP heritability (h²), representing the proportion of phenotypic variance attributable to common genetic variants; liability-scale SNP h², tansformed observed-scale SNP h² representing the heritability of underlying GDM liability; the genomic inflation factor (Lambda, λ), mean chi-squared statistic (Mean χ²), intercept from LD score regression and the ratio of observed to expected inflation. GDM: Gestational Diabetes Mellitus. FG: Fasting glucose. 1hG: 1-hour glucose after oral-glucose tolerance test (OGTT). 2hG: 2-hour glucose after OGTT. EAS: East Asian. EUR: European. Obs; observed-scale. Liab; liability-scale.
Population	Trait	Observed SNP h²	Liability-scale SNP h²	Lambda (λ)	Mean χ²	Intercept	Ratio
EUR	GDM	0.0143 (0.0019)	0.1078 (0.0143)	1.2431	1.3241	1.1184 (0.0119)	0.3654 (0.0367)
	FG	0.0919 (0.0249)	-	1.0375	1.041	1.0103 (0.006)	0.2503 (0.1468)
	1hG	0.0556 (0.0575)	-	1.0135	1.0158	1.0074 (0.0064)	0.4699 (0.4071)
	2hG	0.0758 (0.0386)	-	1.0315	1.0264	1.0106 (0.0059)	0.3997 (0.2229)
	HbA1c	0.1767 (0.0846)	-	1.0135	1.0097	0.9931 (0.0059)	Ratio < 0
EAS	GDM	0.053 (0.021)	0.1188 (0.0471)	1.0557	1.0547	1.0242 (0.0089)	0.4424 (0.1617)
	FG	0.0748 (0.0174)	-	1.0315	1.0447	0.9976 (0.0074)	Ratio < 0
	1hG	0.1439 (0.0246)	-	1.0741	1.1008	1.0178 (0.0096)	0.1763 (0.0951)
	2hG	0.1117 (0.0227)	-	1.0557	1.0826	1.0163 (0.0101)	0.1977 (0.122)

### Sheet: ST7 - GDM diagnostic criteria s
Supplementary Table 7. Heterogeneity in allelic effects due to universal screening or BMI for lead variants from multi-ancestry meta-analyses of maternal GDM and FG, repsectively. The chi-square value difference P-value tests for the goodness of extended model. The association P-value quantifies evidence for association at the locus taking into account possible differences in effect size across ancestries and GDM ascertainment method (i.e. universal blood-based diagnostic test vs risk-based diagnostic test and/or self-reported) or BMI. The residual P-value tests the amount of residual heterogeneity in the data that is not captured by the principal components (PCs). Table includes information on effect allele (EA), non-effect allele (NEA), effect allele frequency (EAF), and chi-square value of the association for the pooled MR-MEGA analyses. Baseline model refers to a model with three PCs. The extended model denotes a model with additional PC to account for possible differences between GDM ascertainment methods (0/1 variable) or BMI. For the cohort-specific analyses, effect estimates (BETA), and standard error (SE) are provided, with BETA aligned to the EA. GDM; Gestational Diabetes Mellitus. FG; Fasting Glucose. GIFTS-1; N=335. GIFTS-2; N=105. HAPO-AFR1; N=1116. HAPO-AFR2; N=310. HAPO-EUR1; N=1373. HAPO-EUR2; N=1080. HAPO-HIS1; N=825. HAPO-HIS2; N=163. HAPO-EAS1; N=728. HAPO-EAS2; N=101. HAPO-EAS3; N=1191. AFR: African. EAS: East Asian. EUR: European. SAS: South Asian. HIS: Hispanic. N; GWAS total sample size.
													Individual cohort estimates
													BIB-SAS		BIB-EUR		MOBA		ALSPAC		ANDIS-MDC		BOTNIA		NFBC66		NFBC86		Viva		STORKG-EUR		STORKG-SAS		START		STORK		EDEN		FinnGeDi		GIFTS-2		GIFTS-1		PREDO		SNUH		MONN		UKBB		GUSTO		EPIDG		EstBB		deCode		HAPO-AFR1		HAPO-AFR2		HAPO-EUR1		HAPO-HIS2		HAPO-EAS1		HAPO-SAS		HAPO-HIS1		HAPO-EAS2		HAPO-EAS3		HAPO-EUR2		CHILD		FAMILY		Gen3G		ELGH		FinnGen		EFSOCH
Trait	Lead Variant	Chromosome	Position (hg 38)	EA	NEA	EAF	Association chi2 (baseline model)	Assocation chi2 (extended model)	Chi2 difference	Chi2 difference P-value	Association P-value (extended model)	Residual P-value (extended model)	BETA	SE	BETA	SE	BETA	SE	BETA	SE	BETA	SE	BETA	SE	BETA	SE	BETA	SE	BETA	SE	BETA	SE	BETA	SE	BETA	SE	BETA	SE	BETA	SE	BETA	SE	BETA	SE	BETA	SE	BETA	SE	BETA	SE	BETA	SE	BETA	SE	BETA	SE	BETA	SE	BETA	SE	BETA	SE	BETA	SE	BETA	SE	BETA	SE	BETA	SE	BETA	SE	BETA	SE	BETA	SE	BETA	SE	BETA	SE	BETA	SE	BETA	SE	BETA	SE	BETA	SE	BETA	SE	BETA	SE	BETA	SE
GDM	rs41279738	1	109539929	T	G	0.959	40.506	40.508	0.002	0.966	1.18e-07	0.593	-0.25	0.387	-0.312	0.291	0.214	0.205	NA	NA	-0.352	0.212	0.022	0.423	-0.144	0.207	NA	NA	NA	NA	-0.497	0.687	NA	NA	-0.546	0.461	8.369	45.312	0.088	0.739	-0.337	0.265	NA	NA	NA	NA	0.211	0.248	NA	NA	NA	NA	-0.019	0.124	NA	NA	NA	NA	-0.125	0.044	-0.017	0.088	NA	NA	NA	NA	0.386	0.325	NA	NA	NA	NA	NA	NA	0.98	0.701	NA	NA	NA	NA	0.831	0.382	1.374	1.012	0.579	0.543	0.488	0.816	-0.257	0.224	-0.125	0.025	NA	NA
	rs1975283	1	117599936	A	C	0.329	70.904	71.354	0.45	0.502	5.36e-14	0.677	0.105	0.094	0.13	0.123	0.076	0.071	0.148	0.179	0.151	0.096	-0.275	0.202	0	0.106	0.097	0.269	-0.348	0.334	0.315	0.245	-0.082	0.501	-0.108	0.138	-0.402	0.526	-0.199	0.246	0.052	0.14	0.652	0.435	-0.055	0.27	-0.02	0.119	0.113	0.105	0.151	0.067	0.117	0.042	0.13	0.189	0.362	0.286	0.037	0.024	0.055	0.031	NA	NA	0.326	0.345	NA	NA	-0.159	0.443	0.719	0.297	-0.171	0.429	NA	NA	-0.465	0.889	0.383	0.168	0.29	0.141	-0.088	0.212	0.034	0.174	-0.036	0.241	0.043	0.044	0.081	0.012	NA	NA
	rs4665972	2	27375230	T	C	0.372	169.802	182.353	12.551	0.000396	1.68e-37	0.112	-0.182	0.091	-0.138	0.117	-0.098	0.071	0.099	0.176	0.054	0.094	0.079	0.186	-0.052	0.105	0.214	0.263	-0.154	0.287	-0.119	0.269	0.018	0.455	-0.016	0.114	-0.442	0.525	-0.27	0.225	-0.166	0.131	0.304	0.437	0.049	0.227	-0.443	0.122	-0.107	0.077	NA	NA	-0.068	0.041	0.108	0.121	-0.023	0.235	-0.111	0.024	-0.108	0.032	0.73	0.329	0.849	0.603	-0.481	0.116	-0.385	0.35	-0.474	0.164	-0.134	0.379	-0.344	0.134	-0.449	0.509	-0.238	0.109	-0.446	0.134	-0.452	0.211	-0.182	0.179	0.017	0.221	NA	NA	-0.12	0.012	NA	NA
	rs5831573	2	60303772	GC	G	0.182	53.531	53.533	0.002	0.968	2.61e-10	0.127	NA	NA	NA	NA	NA	NA	NA	NA	NA	NA	NA	NA	NA	NA	NA	NA	NA	NA	0.714	0.31	-0.25	0.457	-0.01	0.118	0.634	0.514	NA	NA	NA	NA	NA	NA	NA	NA	0.256	0.142	0.045	0.098	NA	NA	0.04	0.054	NA	NA	-0.574	0.337	0.116	0.032	0.06	0.038	0.002	0.16	0.135	0.274	0.228	0.145	-0.107	0.609	0.239	0.185	-0.736	0.363	-0.101	0.182	0.615	0.452	0.028	0.115	-0.221	0.165	-0.019	0.377	0.375	0.201	-0.233	0.319	-0.067	0.037	0.082	0.015	NA	NA
	rs560887	2	168906638	T	C	0.299	100.916	100.926	0.01	0.92	3.37e-20	0.0616	NA	NA	NA	NA	0.059	0.074	-0.338	0.2	0.095	0.094	-0.015	0.189	-0.068	0.109	0.062	0.28	0.347	0.29	-0.083	0.288	-0.198	0.54	NA	NA	0.151	0.484	0.211	0.23	-0.256	0.141	-0.143	0.497	-0.258	0.321	-0.145	0.126	0.067	0.216	NA	NA	-0.044	0.044	-0.383	0.319	NA	NA	-0.2	0.025	-0.094	0.033	NA	NA	NA	NA	NA	NA	NA	NA	NA	NA	NA	NA	NA	NA	NA	NA	NA	NA	NA	NA	-0.103	0.216	0.082	0.186	-0.093	0.24	NA	NA	-0.085	0.013	NA	NA
	rs72964564	3	123335923	A	C	0.791	107.65	107.775	0.125	0.724	1.21e-21	0.604	0.234	0.098	0.216	0.139	0.172	0.078	-0.024	0.198	0.081	0.104	-0.276	0.221	0.082	0.139	NA	NA	-0.14	0.327	0.135	0.303	NA	NA	-0.099	0.125	-0.126	0.532	-0.165	0.264	0.061	0.162	-0.077	0.405	0.427	0.255	0.19	0.153	NA	NA	NA	NA	0.087	0.046	0.198	0.322	NA	NA	0.149	0.032	0.152	0.038	0.221	0.206	NA	NA	0.076	0.136	NA	NA	NA	NA	NA	NA	0.185	0.134	NA	NA	-0.234	0.37	NA	NA	-0.157	0.221	-0.014	0.198	0.571	0.268	0.098	0.039	0.112	0.016	NA	NA
	rs113851927	3	185819848	GT	G	0.313	72.111	72.6	0.489	0.484	2.95e-14	0.984	NA	NA	NA	NA	NA	NA	NA	NA	NA	NA	NA	NA	NA	NA	NA	NA	NA	NA	-0.142	0.276	NA	NA	-0.021	0.105	0.079	0.503	NA	NA	NA	NA	NA	NA	NA	NA	0.062	0.127	0.362	0.081	NA	NA	0.058	0.043	NA	NA	NA	NA	0.065	0.024	0.075	0.032	0.129	0.202	0.237	0.371	-0.004	0.121	0.101	0.425	0.029	0.183	0.205	0.354	0.222	0.143	0.523	0.54	0.184	0.117	0.084	0.14	0.316	0.235	-0.127	0.186	0.024	0.246	0.079	0.033	0.069	0.013	NA	NA
	rs10036439	5	96374664	G	C	0.699	198.223	198.425	0.202	0.653	6.17e-41	0.00791	-0.096	0.084	0.127	0.123	-0.04	0.074	0.24	0.197	0.136	0.099	0.187	0.199	0.193	0.113	0.727	0.341	-0.068	0.312	0.264	0.283	-0.378	0.348	0.078	0.112	-0.013	0.498	0.042	0.243	0.307	0.139	-0.609	0.352	-0.011	0.2	0.404	0.129	0.169	0.086	0.116	0.036	0.081	0.044	0.314	0.128	0.362	0.285	0.145	0.026	0.065	0.032	-0.35	0.167	-0.494	0.304	0.241	0.125	-0.069	0.364	0.04	0.175	-0.228	0.342	0.301	0.147	-1.304	0.451	0.116	0.107	0.264	0.144	-0.44	0.22	-0.303	0.182	-0.245	0.247	0.037	0.035	0.143	0.013	NA	NA
	rs9379084	6	7231610	G	A	0.893	54.837	57.564	2.727	0.0987	3.87e-11	0.825	0.237	0.126	0.271	0.184	0.063	0.12	0.643	0.356	-0.019	0.165	-0.37	0.28	-0.019	0.165	-0.171	0.38	-0.63	0.399	0.41	0.559	0.169	0.567	NA	NA	-0.138	0.764	0.222	0.351	0.377	0.215	0.578	0.703	0.47	0.334	-0.111	0.168	0.154	0.113	0.024	0.069	0.069	0.064	NA	NA	-0.029	0.373	0.154	0.042	0.036	0.05	-1.61	0.751	NA	NA	0.135	0.163	NA	NA	NA	NA	NA	NA	-0.082	0.218	NA	NA	NA	NA	NA	NA	-0.242	0.28	0.419	0.338	0.291	0.343	0.155	0.059	0.091	0.019	NA	NA
	rs142406759	6	18474036	G	GA	0.02	40.044	41.156	1.112	0.292	8.72e-08	0.216	NA	NA	NA	NA	NA	NA	NA	NA	NA	NA	NA	NA	NA	NA	NA	NA	NA	NA	0.075	1.096	NA	NA	NA	NA	1.27	1.088	NA	NA	NA	NA	NA	NA	NA	NA	-0.422	0.341	NA	NA	NA	NA	NA	NA	NA	NA	NA	NA	-0.162	0.122	0.076	0.096	NA	NA	NA	NA	0.142	0.507	NA	NA	NA	NA	NA	NA	3.025	0.615	NA	NA	NA	NA	1.444	0.735	1.031	0.623	1.249	0.585	-1.129	1.196	0.15	0.171	0.115	0.037	NA	NA
	rs9348441	6	20680447	T	A	0.718	213.428	213.999	0.571	0.45	2.87e-44	0.0336	-0.164	0.086	-0.089	0.131	-0.214	0.076	0.337	0.21	-0.276	0.095	0.055	0.197	-0.162	0.102	-0.328	0.267	-0.019	0.309	0.074	0.276	0.018	0.37	0.072	0.117	-0.323	0.486	-0.17	0.223	0.015	0.134	-0.146	0.337	0.051	0.195	0.015	0.122	-0.5	0.078	-0.245	0.036	-0.067	0.045	-0.031	0.126	0.072	0.27	-0.076	0.024	-0.035	0.036	-0.087	0.202	-0.409	0.367	0.01	0.131	-1.163	0.376	-0.293	0.179	-0.357	0.34	-0.381	0.143	-0.131	0.497	-0.241	0.113	-0.265	0.149	-0.227	0.22	0.31	0.204	-0.132	0.265	-0.128	0.035	-0.117	0.012	NA	NA
	rs537224022	6	151805650	G	C	0.011	56.704	56.934	0.231	0.631	5.22e-11	0.847	NA	NA	NA	NA	NA	NA	NA	NA	NA	NA	NA	NA	NA	NA	NA	NA	NA	NA	-2.31	4.243	NA	NA	NA	NA	NA	NA	NA	NA	NA	NA	NA	NA	NA	NA	-0.237	0.819	NA	NA	NA	NA	-0.286	0.3	NA	NA	NA	NA	-0.346	0.125	-0.298	0.122	NA	NA	NA	NA	-0.445	0.888	NA	NA	NA	NA	NA	NA	NA	NA	NA	NA	NA	NA	-0.506	0.883	1.108	1.063	NA	NA	NA	NA	NA	NA	-0.43	0.066	NA	NA
	rs7767938	6	153046478	T	C	0.743	39.85	40.19	0.34	0.56	1.37e-07	0.886	-0.098	0.093	-0.04	0.132	-0.085	0.079	-0.062	0.193	-0.092	0.1	-0.006	0.213	-0.113	0.109	-0.507	0.267	0.266	0.348	0.145	0.298	-0.03	0.481	-0.085	0.124	0.305	0.561	-0.103	0.242	-0.112	0.14	0.037	0.521	-0.403	0.241	-0.071	0.128	-0.173	0.082	-0.099	0.036	-0.119	0.045	0.145	0.131	0.028	0.29	-0.029	0.026	-0.071	0.034	-0.125	0.174	0.131	0.288	-0.134	0.129	0.501	0.45	0.09	0.167	-0.054	0.421	-0.26	0.138	0.49	0.508	-0.174	0.11	-0.006	0.154	0.001	0.248	-0.122	0.194	-0.374	0.267	-0.107	0.039	-0.032	0.013	NA	NA
	rs849134	7	28156603	G	A	0.477	67.456	67.476	0.019	0.889	3.43e-13	0.0856	NA	NA	NA	NA	-0.001	0.068	0.401	0.172	-0.12	0.089	0.154	0.181	0.052	0.102	0.358	0.264	-0.318	0.284	0.324	0.259	0.261	0.431	NA	NA	-0.447	0.471	-0.354	0.225	-0.176	0.125	-0.273	0.426	-0.256	0.231	-0.192	0.117	-0.091	0.087	-0.107	0.042	-0.138	0.04	NA	NA	NA	NA	-0.057	0.023	-0.035	0.03	-0.208	0.192	NA	NA	-0.058	0.115	NA	NA	NA	NA	NA	NA	-0.12	0.126	NA	NA	-0.224	0.118	NA	NA	0.198	0.192	0.002	0.173	0.354	0.224	-0.088	0.035	-0.07	0.012	NA	NA
	rs6975024	7	44192287	C	T	0.14	102.829	102.902	0.073	0.787	1.29e-20	0.0654	NA	NA	NA	NA	0.413	0.095	-0.054	0.226	0.105	0.12	0.542	0.232	0.183	0.149	NA	NA	-0.322	0.405	0.289	0.32	-0.305	0.586	NA	NA	0.232	0.581	0.035	0.277	0.163	0.195	0.765	0.551	0.137	0.265	0.009	0.192	0.087	0.104	0.111	0.049	0.049	0.052	NA	NA	-0.141	0.307	0.184	0.035	0.068	0.043	0.693	0.279	0.731	0.529	0.146	0.151	1.176	0.464	-0.149	0.219	0.231	0.436	0.097	0.158	0.212	0.662	0.081	0.163	0.321	0.169	0.213	0.238	-0.433	0.258	0.725	0.294	0.133	0.047	0.116	0.019	NA	NA
	rs1182412	7	157267283	A	G	0.171	42.819	43.335	0.516	0.472	3.16e-08	0.0964	-0.026	0.13	-0.3	0.147	-0.077	0.087	0.094	0.203	-0.167	0.124	-0.24	0.331	-0.036	0.154	0.609	0.321	0.015	0.347	0.022	0.332	0.52	0.552	-0.054	0.17	-0.685	0.751	0.096	0.266	-0.069	0.194	-0.511	0.605	0.803	0.295	-0.284	0.181	NA	NA	-0.062	0.199	-0.214	0.051	0.413	0.3	0.285	0.311	-0.101	0.033	-0.045	0.037	-0.287	0.157	-0.083	0.264	-0.007	0.14	0.546	0.506	NA	NA	-1.111	0.53	-0.088	0.203	NA	NA	-0.212	0.347	-0.028	0.168	-0.07	0.241	0.167	0.214	0.464	0.277	0.035	0.058	-0.076	0.018	NA	NA
	rs11558471	8	117173494	G	A	0.346	116.388	116.553	0.165	0.685	1.68e-23	0.823	NA	NA	NA	NA	-0.001	0.072	0.091	0.178	-0.071	0.096	0.034	0.181	-0.188	0.108	-0.146	0.271	-0.327	0.325	0.113	0.269	-0.395	0.462	NA	NA	0.404	0.461	-0.066	0.239	-0.207	0.126	-0.818	0.468	0.204	0.23	-0.083	0.117	-0.204	0.08	-0.246	0.042	-0.015	0.043	NA	NA	NA	NA	-0.079	0.024	-0.04	0.032	NA	NA	NA	NA	0.009	0.122	NA	NA	0.189	0.182	NA	NA	NA	NA	NA	NA	-0.123	0.106	NA	NA	-0.072	0.213	0.299	0.18	0.07	0.246	-0.066	0.036	-0.091	0.012	NA	NA
	rs1574285	9	4283137	G	T	0.423	67.166	67.438	0.272	0.602	3.5e-13	0.0151	0.125	0.08	0.038	0.115	-0.078	0.068	0.072	0.174	0.1	0.091	0.604	0.184	0.147	0.105	0.318	0.264	-0.189	0.289	0.082	0.263	0.438	0.359	0.04	0.106	0.936	0.493	-0.461	0.233	0.028	0.128	0.584	0.361	0.062	0.196	0.039	0.111	0.11	0.078	0.1	0.036	-0.055	0.041	0.001	0.117	-0.177	0.237	0.095	0.023	0.071	0.031	-0.315	0.162	0.288	0.268	-0.047	0.117	0.429	0.333	0.135	0.168	0.429	0.324	0.14	0.119	0.179	0.469	0.126	0.106	0.083	0.131	-0.25	0.195	-0.445	0.185	0.002	0.229	0.076	0.033	0.066	0.012	NA	NA
	rs7018475	9	22137686	G	T	0.276	59.574	63.483	3.909	0.048	2.31e-12	0.0737	NA	NA	NA	NA	0.126	0.076	0.051	0.198	0.243	0.097	0.315	0.188	0.034	0.111	0.462	0.273	-0.234	0.323	-0.015	0.281	0.323	0.356	NA	NA	0.143	0.534	-0.488	0.258	-0.284	0.145	0.476	0.34	-0.35	0.196	0.174	0.121	0.151	0.08	NA	NA	0.095	0.045	NA	NA	NA	NA	0.086	0.025	0.04	0.033	0.232	0.188	NA	NA	-0.091	0.13	NA	NA	NA	NA	NA	NA	0.266	0.14	NA	NA	NA	NA	NA	NA	-0.473	0.39	-0.293	0.202	0.265	0.264	0.008	0.033	0.075	0.013	NA	NA
	rs28642213	9	136353630	A	G	0.257	43.875	45.281	1.406	0.236	1.27e-08	0.873	-0.115	0.1	-0.082	0.135	0.021	0.077	-0.175	0.223	-0.104	0.104	-0.359	0.24	-0.075	0.117	-0.31	0.313	0.043	0.353	NA	NA	NA	NA	-0.206	0.129	NA	NA	-0.213	0.279	-0.267	0.138	0.046	0.475	-0.007	0.272	NA	NA	NA	NA	-0.01	0.098	-0.029	0.046	0.279	0.237	-0.072	0.276	-0.023	0.025	-0.058	0.037	-0.139	0.179	-0.267	0.326	-0.08	0.13	-0.094	0.377	NA	NA	-0.505	0.407	0.059	0.142	0.676	0.892	-0.343	0.293	-0.222	0.15	NA	NA	-0.247	0.208	-0.517	0.261	-0.116	0.043	-0.066	0.013	NA	NA
	rs11257655	10	12265895	T	C	0.241	44.039	44.294	0.255	0.613	2.02e-08	0.561	NA	NA	NA	NA	0.168	0.081	0.066	0.202	0.099	0.106	0.039	0.198	-0.034	0.114	0.614	0.267	0.398	0.305	0.038	0.293	-0.519	0.528	NA	NA	0.16	0.532	0.526	0.234	-0.012	0.136	-0.075	0.361	-0.487	0.22	0.003	0.129	0.235	0.077	0.045	0.037	0.127	0.047	NA	NA	NA	NA	0.041	0.029	0.097	0.035	NA	NA	NA	NA	NA	NA	NA	NA	0.331	0.158	NA	NA	NA	NA	0.15	0.528	0.009	0.105	NA	NA	-0.067	0.259	-0.045	0.207	0.151	0.283	NA	NA	0.038	0.013	NA	NA
	rs10762264	10	69217077	G	A	0.308	118.068	118.377	0.309	0.578	6.93e-24	1.31e-05	-0.279	0.08	-0.412	0.127	-0.229	0.076	-0.883	0.233	0.172	0.099	0.127	0.196	-0.336	0.123	-0.691	0.361	0.117	0.284	-0.594	0.317	0.041	0.343	0.029	0.104	0.519	0.499	-0.281	0.23	-0.074	0.151	-0.38	0.324	0.354	0.184	-0.072	0.133	-0.07	0.097	-0.111	0.046	-0.211	0.044	-0.169	0.127	-0.104	0.245	-0.095	0.025	-0.136	0.034	0.106	0.157	0.027	0.288	-0.264	0.12	0.024	0.334	-0.028	0.186	-0.247	0.341	0.108	0.125	-1.448	0.556	-0.234	0.113	-0.063	0.141	0.046	0.196	-0.032	0.187	0.095	0.241	-0.166	0.032	-0.062	0.014	NA	NA
	rs11187141	10	92707388	A	T	0.6	79.446	79.475	0.029	0.864	1.08e-15	0.125	0.109	0.079	0.105	0.122	0.128	0.069	0.367	0.185	0.142	0.094	0.254	0.188	-0.01	0.104	-0.351	0.263	0.202	0.294	0.292	0.256	-0.24	0.348	-0.028	0.103	0.789	0.555	0.164	0.234	0.024	0.133	-0.26	0.369	0.191	0.192	-0.032	0.12	0.175	0.089	0.149	0.042	0.182	0.042	0.376	0.132	0.394	0.259	0.046	0.024	0.001	0.03	-0.213	0.221	-0.586	0.497	-0.12	0.12	0.781	0.364	0.032	0.188	0.4	0.312	0.095	0.128	0.713	0.505	0.1	0.117	0.135	0.139	-0.057	0.203	-0.016	0.185	0.141	0.23	0.108	0.032	0.062	0.012	NA	NA
	rs7903146	10	112998590	T	C	0.247	270.994	271.391	0.397	0.529	1.41e-56	0.0443	NA	NA	NA	NA	0.419	0.077	0.5	0.174	0.295	0.097	-0.007	0.225	-0.12	0.132	-0.326	0.358	0.292	0.295	0.351	0.261	0.912	0.386	NA	NA	-0.377	0.564	0.035	0.243	0.242	0.154	-0.102	0.373	0.117	0.205	0.077	0.144	0.387	0.225	0.233	0.107	0.17	0.042	NA	NA	NA	NA	0.154	0.027	0.181	0.032	NA	NA	NA	NA	NA	NA	NA	NA	-0.818	0.628	NA	NA	NA	NA	NA	NA	0.06	0.225	NA	NA	NA	NA	0.125	0.179	0.227	0.239	0.148	0.034	0.167	0.014	NA	NA
	rs2299620	11	2837065	C	T	0.952	53.17	53.207	0.038	0.846	3.05e-10	0.926	0.451	0.35	-0.005	0.331	0.23	0.185	NA	NA	0.317	0.277	-0.046	0.365	0.39	0.217	NA	NA	NA	NA	0.438	0.779	-0.296	1.437	0.014	0.327	NA	NA	-0.132	0.578	0.08	0.249	NA	NA	0.033	0.644	0.355	0.218	0.202	0.082	NA	NA	0.168	0.109	0.269	0.145	-0.425	0.689	0.148	0.063	0.059	0.081	NA	NA	0.017	0.353	0.562	0.308	0.241	0.403	0.319	0.174	NA	NA	-0.071	0.146	0.196	0.599	-0.029	0.119	0.492	0.342	0.305	0.599	0.432	0.522	0.167	0.709	NA	NA	0.126	0.023	NA	NA
	rs7933420	11	45875246	T	A	0.528	45.962	46.548	0.585	0.444	7.03e-09	0.253	0.064	0.08	0.155	0.115	0.162	0.068	-0.155	0.173	-0.023	0.092	0.011	0.189	0.003	0.103	0.013	0.266	0.691	0.302	-0.274	0.254	-0.098	0.334	0.01	0.103	-0.129	0.459	0.232	0.223	0.034	0.128	-0.076	0.344	0.006	0.184	-0.009	0.115	0.014	0.095	0.03	0.04	0.078	0.04	0.102	0.134	0.339	0.248	0.006	0.023	0.067	0.03	0.254	0.291	-0.388	0.511	0.219	0.113	0.128	0.344	-0.302	0.187	0.53	0.357	0.015	0.129	-0.434	0.528	0.01	0.111	-0.161	0.132	0.056	0.195	-0.132	0.18	0.577	0.224	0.003	0.036	0.073	0.012	NA	NA
	rs613937	11	72763794	G	A	0.204	71.998	72.323	0.325	0.569	3.36e-14	0.661	NA	NA	NA	NA	-0.216	0.085	-0.149	0.231	0.065	0.111	-0.161	0.229	-0.245	0.116	-0.01	0.285	-0.139	0.385	-0.361	0.348	-0.474	0.482	-0.034	0.131	0.215	0.518	0.055	0.294	0.006	0.142	-0.179	0.448	0.099	0.248	0.003	0.126	-0.515	0.187	-0.196	0.078	-0.113	0.052	0.097	0.196	-0.165	0.373	-0.066	0.029	-0.076	0.038	-0.132	0.161	0.043	0.284	0.038	0.157	1.164	0.581	-0.135	0.266	-0.25	0.439	-0.073	0.221	-0.672	0.84	-0.607	0.192	-0.137	0.185	-0.236	0.282	0.267	0.221	-0.169	0.304	-0.041	0.04	-0.083	0.014	NA	NA
	rs10830963	11	92975544	G	C	0.304	1899.43	1899.92	0.49	0.484	5.00E-324	8.75e-06	NA	NA	NA	NA	0.222	0.076	0.384	0.183	0.327	0.092	0.485	0.184	0.233	0.104	0.514	0.26	0.471	0.287	-0.025	0.28	1.658	0.433	0.033	0.115	-0.422	0.567	0.38	0.229	0.509	0.134	-0.18	0.369	-0.057	0.195	0.589	0.118	0.331	0.077	0.449	0.04	0.2	0.042	NA	NA	NA	NA	0.413	0.023	0.338	0.033	NA	NA	0.613	0.621	0.72	0.124	NA	NA	0.272	0.165	0.405	0.323	NA	NA	-0.128	0.522	0.248	0.107	0.64	0.147	-0.108	0.222	0.097	0.188	0.146	0.254	0.136	0.035	0.412	0.012	NA	NA
	rs76895963	12	4275678	T	G	0.978	91.851	91.927	0.077	0.782	2.64e-18	0.0924	0.637	0.541	-0.326	0.491	NA	NA	NA	NA	NA	NA	NA	NA	NA	NA	NA	NA	NA	NA	-1.536	0.937	NA	NA	-0.727	0.72	8.266	48.91	-0.758	0.849	1.454	0.57	NA	NA	NA	NA	-0.325	0.337	NA	NA	NA	NA	0.493	0.192	NA	NA	NA	NA	0.357	0.091	0.38	0.136	NA	NA	NA	NA	0.403	0.373	NA	NA	NA	NA	NA	NA	0.843	0.78	NA	NA	NA	NA	0.416	0.425	7.672	36.382	-0.074	0.566	1.145	0.887	NA	NA	0.299	0.038	NA	NA
	rs77864822	12	97454997	A	G	0.923	70.659	70.79	0.13	0.718	7.02e-14	0.201	0.209	0.189	0.099	0.235	0.103	0.135	0.111	0.375	0.375	0.195	-0.204	0.336	-0.078	0.173	-0.037	0.437	-0.799	0.409	-0.817	0.443	-0.968	0.761	0.136	0.242	-0.815	0.669	0.168	0.524	0.24	0.217	NA	NA	-0.14	0.51	0.376	0.207	-0.238	0.211	NA	NA	0.247	0.09	-0.112	0.263	0.735	0.675	0.158	0.039	0.254	0.068	-0.404	0.496	1.228	0.695	0.588	0.214	NA	NA	0.132	0.359	-0.179	0.719	0.086	0.335	-0.066	1.065	-0.564	0.28	0.33	0.25	0.084	0.416	-0.237	0.329	-0.133	0.458	NA	NA	0.109	0.021	NA	NA
	rs7970695	12	120985573	G	A	0.393	53.498	53.591	0.093	0.761	2.54e-10	0.303	0.234	0.078	-0.139	0.118	0.096	0.07	0.112	0.174	0.221	0.093	0.068	0.183	0.08	0.102	-0.143	0.264	-0.504	0.302	-0.128	0.249	0.535	0.367	0.088	0.102	0.83	0.477	-0.018	0.225	-0.171	0.123	0.619	0.356	-0.048	0.191	0.033	0.117	0.111	0.078	0.023	0.039	0.086	0.041	-0.01	0.122	-0.186	0.24	0.046	0.023	0.088	0.031	-0.153	0.161	NA	NA	0.176	0.12	NA	NA	NA	NA	NA	NA	-0.127	0.13	NA	NA	0.012	0.12	NA	NA	0.076	0.195	0.039	0.168	0.365	0.229	0.09	0.031	0.051	0.012	NA	NA
	rs3751297	12	132511579	G	A	0.709	42.08	42.474	0.394	0.53	4.72e-08	0.00266	-0.288	0.099	0.177	0.134	-0.135	0.074	0.339	0.21	-0.399	0.096	-0.017	0.219	-0.003	0.113	0.537	0.346	0.188	0.329	0.039	0.305	-0.161	0.416	0.113	0.123	-0.266	0.487	0.149	0.266	-0.197	0.139	-1.166	0.426	-0.003	0.285	-0.181	0.121	NA	NA	NA	NA	-0.039	0.045	-0.261	0.172	0.092	0.305	-0.078	0.025	-0.026	0.034	NA	NA	NA	NA	NA	NA	NA	NA	NA	NA	NA	NA	NA	NA	NA	NA	NA	NA	NA	NA	NA	NA	NA	NA	NA	NA	NA	NA	-0.059	0.013	NA	NA
	rs55872725	16	53775211	C	T	0.596	54.689	58.195	3.506	0.0611	2.87e-11	0.297	-0.04	0.082	-0.016	0.117	-0.21	0.068	0.033	0.173	-0.013	0.089	0.182	0.182	-0.126	0.101	-0.452	0.258	0.135	0.286	-0.204	0.255	-0.663	0.392	-0.05	0.113	0.288	0.474	0.376	0.226	0.256	0.13	-0.046	0.371	-0.101	0.196	-0.024	0.116	-0.002	0.116	-0.079	0.048	-0.052	0.041	-0.021	0.15	NA	NA	-0.013	0.023	-0.092	0.03	0.027	0.288	-0.082	0.531	-0.043	0.115	NA	NA	NA	NA	NA	NA	-0.043	0.147	NA	NA	0.039	0.123	NA	NA	NA	NA	0.174	0.172	0.176	0.225	-0.072	0.033	-0.077	0.012	NA	NA
	rs11087387	20	22568541	T	C	0.953	61.787	61.79	0.003	0.954	5.18e-12	0.553	0.188	0.278	0.55	0.352	-0.147	0.163	-0.436	0.357	-0.135	0.206	NA	NA	0.218	0.284	NA	NA	NA	NA	-0.668	0.49	9.207	48.417	-0.462	0.321	-0.125	1.073	0.915	0.728	0.056	0.336	NA	NA	0.032	0.444	-0.162	0.256	0.122	0.105	0.182	0.05	0.086	0.098	-0.094	0.178	NA	NA	0.218	0.054	0.083	0.086	-0.387	0.24	NA	NA	0.141	0.278	NA	NA	NA	NA	NA	NA	0.3	0.298	NA	NA	0.094	0.145	NA	NA	0.349	0.523	-0.119	0.357	0.076	0.525	NA	NA	0.169	0.029	NA	NA
	rs6021276	20	51538847	T	C	0.373	46.494	46.495	0.001	0.975	7.2e-09	0.0785	-0.114	0.103	-0.225	0.127	-0.075	0.069	0.242	0.172	0.056	0.095	-0.17	0.179	0.228	0.102	-0.135	0.267	0.081	0.281	-0.272	0.293	0.162	0.377	0.043	0.111	0.502	0.469	-0.229	0.24	-0.172	0.127	-0.524	0.338	0.411	0.187	-0.281	0.119	NA	NA	NA	NA	-0.039	0.042	-0.039	0.121	NA	NA	-0.047	0.024	-0.032	0.032	0.665	0.259	-0.46	0.549	-0.038	0.121	0.166	0.334	NA	NA	-0.549	0.331	0.001	0.126	NA	NA	-0.022	0.114	NA	NA	-0.017	0.199	-0.192	0.185	-0.036	0.246	-0.081	0.031	-0.066	0.012	NA	NA
	rs6122141	20	62642365	G	C	0.401	40.712	40.759	0.047	0.828	1.05e-07	0.407	0.087	0.09	0.127	0.118	-0.032	0.07	-0.075	0.181	0.185	0.094	0.093	0.191	-0.069	0.104	0.042	0.261	0.049	0.311	0.236	0.264	0.399	0.384	-0.045	0.115	0.338	0.472	0.279	0.235	-0.089	0.13	0.514	0.383	0.24	0.195	-0.023	0.124	0.176	0.088	0.141	0.055	0.008	0.041	0.331	0.126	0.034	0.223	0.044	0.023	NA	NA	-0.118	0.226	0.956	0.368	0.19	0.117	0.152	0.341	0.076	0.192	0.206	0.316	0.006	0.124	1.136	0.534	0.322	0.11	0.093	0.135	0.404	0.194	0.02	0.178	-0.242	0.229	NA	NA	0.037	0.012	NA	NA
	rs77090130	22	22542471	A	G	0.014	43.106	44.425	1.319	0.251	1.9e-08	0.143	NA	NA	NA	NA	NA	NA	NA	NA	NA	NA	NA	NA	0.923	0.378	NA	NA	NA	NA	NA	NA	NA	NA	NA	NA	NA	NA	NA	NA	NA	NA	NA	NA	NA	NA	0.43	0.672	NA	NA	NA	NA	0.591	0.166	NA	NA	NA	NA	-0.363	0.097	-0.1	0.213	NA	NA	NA	NA	3.53	1.079	NA	NA	NA	NA	NA	NA	NA	NA	NA	NA	NA	NA	NA	NA	NA	NA	NA	NA	NA	NA	NA	NA	0.111	0.053	NA	NA
FG	rs2685806	2	168940794	A	G	0.400773	151.477	151.555	0.078	0.78	1.91e-17	0.453689	-0.00777555	0.0149439	-0.0517076	0.0111015	NA	NA	NA	NA	NA	NA	NA	NA	NA	NA	NA	NA	NA	NA	0.0784	0.0829	0.0829	0.1122	-0.0083	0.0519	0.0867858	0.0638594	-0.0766	0.0237	-0.0711121	0.0359154	-0.00468527	0.146758	-0.0341999	0.0870793	-0.0725	0.0252	0.2951	1.3075	0.0939649	0.0116527	NA	NA	0.05313	0.01992	0.0917	0.0831	-0.0451687	0.0139811	NA	NA	-0.0019	0.0172	-0.0033	0.0307	-0.0413	0.013	-0.0052	0.043	0.0463	0.0166	0.0699	0.0453	0.007	0.0196	0.0113	0.0456	0.0503	0.014	-0.0397	0.013	NA	NA	-0.043	0.063	-0.0437	0.0588	NA	NA	NA	NA	-0.009696	0.0488474

### Sheet: ST8 - Gene-based test EUR
Supplementary Table 8. Gene-based association test results for Gestational Diabetes Mellitus (GDM), Fasting Glucose (FG), 1-hour Glucose (1hG), and 2-hour Glucose (2hG) in Europeans. This table summarizes the results of the gene-based association analyses using mBAT-combo, mBAT, and fastBAT, listing putative genes reaching genome-wide significance at the gene-level in the mBAT-combo analyses (P=0.05/number of genes=2.66E-6). For each phenotype, the table provides the chromosome (CHR), genomic start and end positions of the gene region, the number of single nucleotide polymorphisms (SNPs) aggregated within the region, the start and end SNPs, the top associated SNP, its corresponding p-value, and the p-values from the gene-based tests (mBATcombo, mBAT, and fastBAT). Additionally, the ENSEMBL gene identifier and the putative gene name are listed for each significant association. Asterisks (*) indicate genes that likely have secondary signals with masking effects as seen by the contrasting p-values between mBAT and fastBAT tests (i.e. reaching genome-wide significance at the gene level in mBAT but not fastBAT). We have indicated the associations also identified in the multi-ancestry GWAS meta-analyses (i.e. if putative genes are the exact same or if they are located near a multi-ancestry lead variant). For comparison, genes also reaching genome-wide significance at the gene level in the mBAT-combo analyses in East Asians (EAS) are indicated in the last column. GDM; Gestational Diabetes Mellitus. FG; Fasting glucose. 1hG; 1-hour glucose after oral-glucose tolerance test (OGTT). 2hG; 2-hour glucose after oral-glucose tolerance test (OGTT).
Phenotype	CHR	Gene start position (b37)	Gene end position (b37)	Number of SNPs	Start SNP	End SNP	Top SNP	Top SNP P-value	P-value mBATcombo	P-value mBAT	P-value fastBAT	ENSEMBL gene identifier	Gene	Putative gene reported in the multi-ancestry GWAS meta-analysis	Gene located near a multi-ancestry lead variant	Significant in mBAT-combo analyes in EAS
GDM	1	110145713	110162551	245	rs577953	rs687643	rs17024393	9.46881e-08	5.49397e-07	2.74786e-07	0.000859704	ENSG00000134183	GNAT2*	No	Yes (rs41279738; GPR61)	No
GDM	1	110158726	110174673	253	rs6692804	rs543912385	rs17024393	9.46881e-08	1.55025e-06	7.76412e-07	0.000467343	ENSG00000116337	AMPD2*	No	Yes (rs41279738; GPR61)	No
GDM	1	110198721	110217458	251	rs1799875	rs11101992	rs17024393	9.46881e-08	1.29447e-07	6.4787e-08	6.62738e-05	ENSG00000168765	GSTM4*	No	Yes (rs41279738; GPR61)	No
GDM	1	110210644	110252173	298	rs58720505	rs6693815	rs72705208	1.7473e-07	1.04525e-06	5.2292e-07	0.000928959	ENSG00000213366	GSTM2*	No	Yes (rs41279738; GPR61)	No
GDM	1	118148670	118171011	374	rs77556130	rs10754357	rs10923360	2.59597e-14	2.54737e-11	4.6678e-09	1.27717e-11	ENSG00000183508	TENT5C	Yes	-	No
GDM	2	25166505	25194963	391	rs6545795	rs7602836	rs59086897	2.57663e-09	3.7047e-08	4.01056e-06	1.86095e-08	ENSG00000115137	DNAJC27	No	No	No
GDM	2	25264945	25382004	504	rs1561447	rs6713093	rs2438679	5.06596e-08	3.802e-07	0.000158521	1.90328e-07	ENSG00000084710	EFR3B	No	No	No
GDM	2	25450724	25565459	398	rs13426812	rs112116641	rs10204896	4.74459e-07	1.61489e-06	8.87498e-07	8.95155e-06	ENSG00000119772	DNMT3A*	No	No	No
GDM	2	27265232	27293490	143	rs34601477	rs7588926	rs13032431	2.8046e-07	4.30167e-07	2.15314e-07	0.000200822	ENSG00000084693	AGBL5*	No	Yes (rs4665972; GCKR-SNX17)	No
GDM	2	27293340	27294522	113	rs7606840	rs11126871	rs13032431	2.8046e-07	4.25327e-08	2.12672e-08	0.00054987	ENSG00000228474	OST4*	No	Yes (rs4665972; GCKR-SNX17)	No
GDM	2	27301483	27309271	122	rs34732613	rs2384573	rs13032431	2.8046e-07	9.72058e-11	4.86029e-11	0.000144002	ENSG00000138080	EMILIN1*	No	Yes (rs4665972; GCKR-SNX17)	No
GDM	2	27309615	27323630	144	rs13021112	rs1275513	rs13032431	2.8046e-07	1.1692e-10	5.84599e-11	9.6603e-05	ENSG00000138030	KHK*	No	Yes (rs4665972; GCKR-SNX17)	No
GDM	2	27321757	27341996	175	rs10432697	rs148672032	rs2384575	4.35716e-08	8.07687e-15	4.04227e-15	1.23944e-05	ENSG00000138028	CGREF1*	No	Yes (rs4665972; GCKR-SNX17)	No
GDM	2	27346657	27353680	159	rs11126857	rs12475843	rs2384575	4.35716e-08	7.26307e-16	3.72989e-16	4.676e-06	ENSG00000143994	ABHD1*	No	Yes (rs4665972; GCKR-SNX17)	No
GDM	2	27353624	27357534	161	rs145859226	rs139055162	rs2384575	4.35716e-08	6.23926e-15	3.08272e-15	2.54539e-06	ENSG00000138073	PREB*	No	Yes (rs4665972; GCKR-SNX17)	No
GDM	2	27359716	27362278	167	rs2119026	rs1659699	rs2384575	4.35716e-08	1.99509e-14	9.94681e-15	4.27413e-06	ENSG00000186143	PRR30*	No	Yes (rs4665972; GCKR-SNX17)	No
GDM	2	27371872	27379842	192	rs370253620	rs1275527	rs1275504	3.69854e-08	1.312e-13	6.5552e-14	9.07137e-08	ENSG00000163792	TCF23	No	Yes (rs4665972; GCKR-SNX17)	No
GDM	2	27422455	27435826	237	rs1275511	rs72858465	rs71441063	1.84326e-09	1.28071e-08	2.55963e-05	6.40513e-09	ENSG00000138074	SLC5A6	No	Yes (rs4665972; GCKR-SNX17)	No
GDM	2	27434909	27440046	223	rs11883596	rs200483184	rs71441063	1.84326e-09	2.21005e-09	5.52992e-07	1.10724e-09	ENSG00000138085	ATRAID	No	Yes (rs4665972; GCKR-SNX17)	No
GDM	2	27440237	27466811	242	rs148672032	rs74564095	rs71441063	1.84326e-09	5.50451e-10	5.58216e-10	5.429e-10	ENSG00000084774	CAD	No	Yes (rs4665972; GCKR-SNX17)	No
GDM	2	27476552	27498685	207	rs1275522	rs4665378	rs4665378	5.73992e-13	2.36203e-14	1.18436e-14	4.6536e-11	ENSG00000115194	SLC30A3	No	Yes (rs4665972; GCKR-SNX17)	No
GDM	2	27498301	27504367	154	rs73921478	rs116493147	rs4665378	5.73992e-13	8.35024e-13	4.19522e-13	8.85767e-11	ENSG00000163793	DNAJC5G	No	Yes (rs4665972; GCKR-SNX17)	No
GDM	2	27505297	27530307	155	rs13399758	rs6760828	rs3739095	2.74081e-15	7.69439e-14	4.97439e-14	1.69578e-13	ENSG00000138100	TRIM54	No	Yes (rs4665972; GCKR-SNX17)	No
GDM	2	27530268	27531313	101	rs58965570	rs62130720	rs3739095	2.74081e-15	5.22439e-14	2.06521e-13	2.98654e-14	ENSG00000163794	UCN	No	Yes (rs4665972; GCKR-SNX17)	No
GDM	2	27532360	27548547	115	rs72817533	rs4665973	rs4665972	3.3977e-35	9.98967e-19	9.80226e-19	1.01844e-18	ENSG00000115204	MPV17	No	Yes (rs4665972; GCKR-SNX17)	No
GDM	2	27548716	27579866	131	rs72817538	rs7566052	rs4665972	3.3977e-35	3.10664e-18	1.89852e-15	1.55457e-18	ENSG00000115207	GTF3C2	No	Yes (rs4665972; GCKR-SNX17)	No
GDM	2	27587219	27593205	104	rs1866568	rs11675563	rs4665972	3.3977e-35	2.86118e-22	8.12985e-22	1.73609e-22	ENSG00000115211	EIF2B4	No	Yes (rs4665972; GCKR-SNX17)	No
GDM	2	27593363	27600402	114	rs73924414	rs1728911	rs4665972	3.3977e-35	1.51414e-26	7.571e-27	1.83384e-22	ENSG00000115234	SNX17	Yes	-	No
GDM	2	27600102	27603657	115	rs1049817	rs35886281	rs4665972	3.3977e-35	5.32902e-27	2.66468e-27	4.03799e-23	ENSG00000163795	ZNF513	No	Yes (rs4665972; GCKR-SNX17)	No
GDM	2	27604062	27632458	144	rs3739095	rs780106	rs4665972	3.3977e-35	2.36833e-30	1.18416e-30	1.41765e-23	ENSG00000115241	PPM1G	No	Yes (rs4665972; GCKR-SNX17)	No
GDM	2	27650657	27665126	147	rs56120917	rs2288155	rs1728918	9.53368e-18	5.91003e-25	2.95502e-25	3.63968e-18	ENSG00000115216	NRBP1	No	Yes (rs4665972; GCKR-SNX17)	No
GDM	2	27665233	27669348	135	rs1271144	rs111461122	rs1728918	9.53368e-18	2.47604e-27	1.23802e-27	2.27659e-19	ENSG00000157992	KRTCAP3	No	Yes (rs4665972; GCKR-SNX17)	No
GDM	2	27667244	27712672	201	rs35811351	rs576398891	rs780093	3.1367e-33	2.88844e-28	6.51695e-28	1.85539e-28	ENSG00000138002	IFT172	No	Yes (rs4665972; GCKR-SNX17)	Yes
GDM	2	27714750	27718067	157	rs780112	rs67080990	rs780093	3.1367e-33	1.13854e-29	6.68012e-30	3.85118e-29	ENSG00000115226	FNDC4	No	Yes (rs4665972; GCKR-SNX17)	Yes
GDM	2	27719706	27746551	194	rs10207700	rs10165098	rs780093	3.1367e-33	4.70393e-29	2.37577e-29	2.3469e-27	ENSG00000084734	GCKR	No	Yes (rs4665972; GCKR-SNX17)	Yes
GDM	2	27760253	27805587	247	rs13001266	rs10173720	rs780093	3.1367e-33	1.47505e-28	9.27544e-29	3.60009e-28	ENSG00000221843	C2orf16	No	Yes (rs4665972; GCKR-SNX17)	No
GDM	2	27805836	27846084	220	rs62131880	rs11297839	rs71882946	2.62455e-24	1.38028e-23	6.90139e-24	3.87208e-16	ENSG00000243943	ZNF512	No	Yes (rs4665972; GCKR-SNX17)	No
GDM	2	27848505	27851879	163	rs1919125	rs112168692	rs71882946	2.62455e-24	8.85592e-24	4.42796e-24	1.74247e-17	ENSG00000176714	CCDC121	No	Yes (rs4665972; GCKR-SNX17)	No
GDM	2	27851114	27874378	181	rs1919125	rs59844910	rs71882946	2.62455e-24	1.25085e-23	6.25426e-24	3.87277e-17	ENSG00000198522	GPN1	No	Yes (rs4665972; GCKR-SNX17)	No
GDM	2	27873676	27886707	162	rs56725354	rs4522560	rs71882946	2.62455e-24	5.37555e-24	2.68778e-24	1.31121e-17	ENSG00000119760	SUPT7L	No	Yes (rs4665972; GCKR-SNX17)	No
GDM	2	27886293	27918233	158	rs71441086	rs13023194	rs4666000	1.13189e-23	6.40411e-24	3.20206e-24	4.80919e-18	ENSG00000163798	SLC4A1AP	No	Yes (rs4665972; GCKR-SNX17)	No
GDM	2	27994584	28210954	408	rs561435254	rs56183353	rs10432705	3.07194e-19	1.70567e-15	8.54475e-16	1.482e-13	ENSG00000243147	MRPL33	No	Yes (rs4665972; GCKR-SNX17)	No
GDM	2	28004246	28113548	277	rs12624148	rs4390729	rs13023194	7.3497e-17	5.8471e-16	2.85814e-16	7.49904e-13	ENSG00000171174	RBKS	No	Yes (rs4665972; GCKR-SNX17)	No
GDM	2	28112808	28561768	1166	rs4275987	rs79136203	rs77353560	8.60685e-17	7.25725e-12	3.68614e-12	2.32309e-10	ENSG00000158019	BABAM2	No	Yes (rs4665972; GCKR-SNX17)	No
GDM	2	45168841	45173210	500	rs117389361	rs7597027	rs12712928	3.52398e-07	9.90352e-09	4.95202e-09	9.49446e-05	ENSG00000138083	SIX3*	No	No	No
GDM	2	45232321	45236591	530	rs57846533	rs78938146	rs12712928	3.52398e-07	7.19908e-07	3.60068e-07	0.00113427	ENSG00000170577	SIX2*	No	No	No
GDM	2	165510134	165700189	791	rs10199140	rs12990122	rs1396598	5.55101e-08	9.61877e-07	9.04934e-05	4.83508e-07	ENSG00000082438	COBLL1	No	No	No
GDM	2	165750864	165812035	458	rs72882470	rs4667780	rs1396598	5.55101e-08	4.58175e-07	7.07031e-07	3.38893e-07	ENSG00000169507	SLC38A11	No	No	No
GDM	2	169643049	169722024	455	rs78837218	rs504979	rs560887	6.98782e-22	6.07398e-25	3.03699e-25	7.90664e-09	ENSG00000163072	NOSTRIN	No	Yes (rs560887; G6PC2)	No
GDM	2	169690642	169769881	482	rs10188453	rs3770582	rs560887	6.98782e-22	1.17827e-22	5.89135e-23	9.16588e-14	ENSG00000152253	SPC25	No	Yes (rs560887; G6PC2)	No
GDM	2	169757801	169766510	295	rs13025525	rs73018724	rs560887	6.98782e-22	9.63738e-25	4.82846e-25	2.38164e-22	ENSG00000152254	G6PC2	Yes	-	No
GDM	2	169772008	169887834	564	rs10679511	rs7560772	rs560887	6.98782e-22	4.65057e-24	2.3253e-24	2.79974e-19	ENSG00000073734	ABCB11	No	Yes (rs560887; G6PC2)	No
GDM	3	122785872	122944074	784	rs13324846	rs4077111	rs11720939	1.11883e-11	5.18864e-07	2.5962e-07	0.000358558	ENSG00000065485	PDIA5*	No	Yes (rs72964564; ADCY5)	No
GDM	3	122920774	122992983	473	rs77785858	rs6806851	rs4072921	1.93892e-13	1.29121e-08	6.45731e-09	3.27349e-05	ENSG00000121542	SEC22A*	No	Yes (rs72964564; ADCY5)	No
GDM	3	123001143	123167937	634	rs9784382	rs16834365	rs11720108	2.9812e-23	5.68762e-14	2.91759e-14	1.09033e-12	ENSG00000173175	ADCY5	Yes	-	No
GDM	3	185360918	185542830	511	rs7374856	rs11713748	rs11716713	1.53347e-12	4.19159e-08	9.21511e-08	2.71276e-08	ENSG00000073792	IGF2BP2	Yes	-	No
GDM	4	103806205	103940876	383	rs223375	rs75617548	rs7688014	2.57484e-07	1.33385e-06	8.15874e-05	6.7242e-07	ENSG00000164037	SLC9B1	No	No	No
GDM	5	95049226	95160087	594	rs77890572	rs6874371	rs154452	4.85669e-14	2.06777e-10	1.03393e-10	2.60537e-06	ENSG00000164292	RHOBTB3	No	Yes (rs10036439; PCSK1-CAST)	No
GDM	5	95220802	95297555	407	rs10059245	rs115281026	rs145067639	6.89865e-15	3.73328e-13	1.57816e-10	1.86879e-13	ENSG00000118985	ELL2	No	Yes (rs10036439; PCSK1-CAST)	No
GDM	5	95726037	95769847	324	rs1995186	rs269852	rs7713317	3.75608e-39	2.6117e-35	1.30585e-35	8.17815e-21	ENSG00000175426	PCSK1	No	Yes (rs10036439; PCSK1-CAST)	No
GDM	6	7107830	7252213	674	rs7740350	rs148278108	rs9379084	2.31955e-09	3.00749e-09	1.59914e-09	2.52083e-08	ENSG00000124782	RREB1	Yes	-	No
GDM	6	7268539	7347679	764	rs72238758	rs9505197	rs9379084	2.31955e-09	1.16417e-07	1.01297e-07	1.36844e-07	ENSG00000124783	SSR1	No	Yes (rs9379084; RREB1)	No
GDM	6	20402110	20493945	455	rs9348425	rs73386546	rs9348432	6.90533e-08	2.86567e-11	1.43518e-11	8.74421e-09	ENSG00000112242	E2F3	No	Yes (rs9348441; CDKAL1)	Yes
GDM	6	20534688	21232635	2466	rs4134950	rs9460615	rs7766070	6.24271e-26	2.10682e-15	1.39369e-15	4.12238e-15	ENSG00000145996	CDKAL1	Yes	-	Yes
GDM	6	32595956	32614839	4061	rs71540425	rs114948848	rs9275185	4.73435e-09	1.19039e-07	7.56717e-08	2.78843e-07	ENSG00000196735	HLA-DQA1	No	No	No
GDM	6	32627244	32636160	3957	rs35899011	rs9275659	rs9275185	4.73435e-09	9.40608e-08	5.19004e-08	5.01209e-07	ENSG00000179344	HLA-DQB1	No	No	No
GDM	6	32709168	32714975	2584	rs114872374	rs2187684	rs9275310	1.28301e-08	6.12035e-09	3.06019e-09	0.000877057	ENSG00000237541	HLA-DQA2*	No	No	No
GDM	6	41514119	41570122	495	rs2477836	rs2746186	rs4714487	6.70576e-07	2.41242e-09	1.21802e-09	1.24419e-07	ENSG00000137166	FOXP4	No	No	No
GDM	6	41604620	41621982	432	rs11758591	rs57362568	rs745548	6.76173e-07	5.63445e-07	2.95599e-07	6.00146e-06	ENSG00000112559	MDFI*	No	No	No
GDM	7	27870192	28220414	1230	rs17613082	rs493195	rs860262	1.00052e-12	4.84323e-07	8.18135e-06	2.49548e-07	ENSG00000153814	JAZF1	Yes	-	No
GDM	7	44178463	44180931	257	rs113351217	rs1476891	rs2908289	1.73927e-19	8.24908e-17	4.12454e-17	0.00013997	ENSG00000106631	MYL7*	No	Yes (rs6975024; GCK)	No
GDM	7	44182812	44237769	405	rs4720466	rs111952387	rs1985469	6.94091e-20	2.84628e-17	1.42314e-17	2.01843e-07	ENSG00000106633	GCK	Yes	Yes (rs6975024; GCK)	No
GDM	7	44240558	44253893	305	rs2971679	rs79377702	rs1985469	6.94091e-20	2.45687e-17	1.22843e-17	1.51701e-10	ENSG00000106636	YKT6	No	Yes (rs6975024; GCK)	No
GDM	7	44256749	44374176	543	rs28684786	rs56195716	rs1985469	6.94091e-20	1.40627e-18	7.03133e-19	3.29378e-08	ENSG00000058404	CAMK2B	No	Yes (rs6975024; GCK)	No
GDM	7	156931610	157062064	821	rs75633545	rs10238518	rs1182412	3.42525e-10	8.61523e-08	4.02922e-05	4.31222e-08	ENSG00000009335	UBE3C	Yes	-	No
GDM	8	116420724	116821899	805	rs6990458	rs34777178	rs3808478	1.51749e-08	5.77904e-07	0.000559236	2.89101e-07	ENSG00000104447	TRPS1	No	Yes (rs11558471; SLC30A8)	No
GDM	8	117962512	118188953	773	rs2921758	rs1392043	rs9650069	4.15282e-16	4.92016e-12	2.46687e-12	8.9651e-10	ENSG00000164756	SLC30A8	Yes	-	No
GDM	9	3824127	4348392	2544	rs10973456	rs73392352	rs10758593	2.81545e-11	1.35827e-07	6.80323e-08	3.88237e-05	ENSG00000107249	GLIS3*	Yes	-	No
GDM	10	70847859	70864561	339	rs79684075	rs11816719	rs2855023	2.40377e-07	1.3271e-06	6.67105e-07	0.00012453	ENSG00000122862	SRGN*	No	Yes (rs10762264; HKDC1)	No
GDM	10	70883268	70934168	434	rs10823288	rs113236754	rs5030937	1.17245e-18	3.92151e-12	1.96089e-12	3.80957e-08	ENSG00000122958	VPS26A	No	Yes (rs10762264; HKDC1)	No
GDM	10	70939990	70968855	407	rs138159849	rs2279929	rs5030937	1.17245e-18	4.44272e-12	1.46089e-10	2.25563e-12	ENSG00000156502	SUPV3L1	No	Yes (rs10762264; HKDC1)	No
GDM	10	70980088	71027308	531	rs114755790	rs35932296	rs5030937	1.17245e-18	7.24092e-10	1.03208e-08	3.75208e-10	ENSG00000156510	HKDC1	Yes	-	No
GDM	10	71029740	71161640	897	rs10823318	rs5030925	rs2394529	1.36816e-18	9.25167e-09	5.85914e-09	2.19763e-08	ENSG00000156515	HK1	No	Yes (rs10762264; HKDC1)	No
GDM	10	94211441	94333853	570	rs34037673	rs7095585	rs12355158	5.10386e-09	5.95917e-07	2.20224e-05	3.02045e-07	ENSG00000119912	IDE	No	Yes (rs11187141; HHEX)	No
GDM	10	94333862	94415152	551	rs72385771	rs12778642	rs11187129	2.83227e-10	1.35318e-08	7.76745e-07	6.82534e-09	ENSG00000138160	KIF11	No	Yes (rs11187141; HHEX)	No
GDM	10	94449712	94455404	281	rs111724413	rs61862791	rs1112718	2.61678e-11	3.83162e-10	5.9321e-08	1.92202e-10	ENSG00000152804	HHEX	Yes	-	No
GDM	10	114710006	114927437	630	rs77434711	rs9325542	rs34872471	1.36678e-55	1.65435e-46	8.27174e-47	2.85853e-34	ENSG00000148737	TCF7L2	Yes	-	No
GDM	11	2181009	2182451	358	rs78805413	rs7123418	rs10743176	3.2371e-06	2.81735e-07	1.41311e-07	4.4915e-05	ENSG00000254647	INS*	No	Yes (rs2299620; KCNQ1)	No
GDM	11	2185159	2193045	417	rs144656014	rs10831570	rs10743176	3.2371e-06	1.29858e-07	6.50783e-08	2.83228e-05	ENSG00000180176	TH*	No	Yes (rs2299620; KCNQ1)	No
GDM	11	2465914	2870335	1541	rs800350	rs10741735	rs2299620	1.96578e-11	2.62885e-10	1.53498e-09	1.43752e-10	ENSG00000053918	KCNQ1	Yes	-	No
GDM	11	2904443	2907005	301	rs234862	rs12274289	rs2299620	1.96578e-11	1.10685e-12	5.53409e-13	1.8172e-06	ENSG00000129757	CDKN1C	No	Yes (rs2299620; KCNQ1)	No
GDM	11	2908574	2924805	342	rs74046911	rs2237904	rs74046911	2.83996e-11	1.23446e-09	6.17262e-10	1.27947e-05	ENSG00000254827	SLC22A18AS*	No	Yes (rs2299620; KCNQ1)	No
GDM	11	2920951	2946476	376	rs10734254	rs61871242	rs4930017	3.8374e-06	3.97704e-07	1.98949e-07	0.000407714	ENSG00000110628	SLC22A18*	No	Yes (rs2299620; KCNQ1)	No
GDM	11	8245856	8290263	720	rs7930523	rs10769896	rs2168101	8.03718e-09	2.02072e-06	0.0112481	1.01045e-06	ENSG00000166407	LMO1	No	No	No
GDM	11	16798844	17035961	972	rs2221243	rs12419179	rs4756864	6.90948e-05	1.11378e-06	5.58649e-07	0.000176863	ENSG00000166689	PLEKHA7*	No	No	No
GDM	11	17373347	17398888	343	rs75998435	rs1799854	rs5219	1.11053e-06	1.74217e-06	8.84372e-07	5.7984e-05	ENSG00000188211	NCR3LG1*	No	No	No
GDM	11	17386719	17410878	358	rs10466382	rs2237982	rs5219	1.11053e-06	4.87208e-07	2.45994e-07	2.50757e-05	ENSG00000187486	KCNJ11*	No	No	No
GDM	11	45825623	45834567	341	rs138780425	rs113551377	rs10838524	8.032e-11	2.25126e-08	1.13429e-08	1.47509e-06	ENSG00000181830	SLC35C1	No	Yes (rs7933420; CRY2)	No
GDM	11	45868669	45904799	319	rs72271126	rs141686809	rs7933420	1.59337e-11	8.00384e-09	4.3171e-09	5.48148e-08	ENSG00000121671	CRY2	Yes	-	No
GDM	11	45907202	45928016	230	rs113268577	rs2945998	rs7933420	1.59337e-11	2.75917e-08	1.39034e-08	1.78415e-06	ENSG00000121653	MAPK8IP1	No	Yes (rs7933420; CRY2)	No
GDM	11	45928064	45928823	166	rs4756036	rs34512086	rs7933420	1.59337e-11	7.65308e-09	3.83103e-09	3.26532e-06	ENSG00000234776	C11orf94	No	Yes (rs7933420; CRY2)	No
GDM	11	45931214	45940363	175	rs139670444	rs2959090	rs7933420	1.59337e-11	7.85579e-09	3.93243e-09	3.4096e-06	ENSG00000121680	PEX16	No	Yes (rs7933420; CRY2)	No
GDM	11	45943172	45950647	170	rs11038698	rs10769178	rs7933420	1.59337e-11	4.19334e-08	2.10388e-08	6.12006e-06	ENSG00000165905	LARGE2	No	Yes (rs7933420; CRY2)	No
GDM	11	72287185	72385635	568	rs148769295	rs1466532	rs76550717	9.30221e-14	2.04042e-06	1.1028e-06	1.36224e-05	ENSG00000186642	PDE2A*	No	Yes (rs613937; STARD10-ARAP1)	No
GDM	11	72396114	72504644	466	rs151449	rs3217361	rs7109575	2.72785e-14	3.43118e-10	4.94892e-10	2.62587e-10	ENSG00000186635	ARAP1	Yes	-	No
GDM	11	72465774	72505092	279	rs730783	rs3217361	rs7109575	2.72785e-14	8.30108e-13	5.04063e-11	4.18485e-13	ENSG00000214530	STARD10	Yes	-	No
GDM	11	72525451	72554719	176	rs11235585	rs139282498	rs77106637	1.1086e-13	8.97484e-10	1.66374e-09	6.14479e-10	ENSG00000168010	ATG16L2	No	Yes (rs613937; STARD10-ARAP1)	No
GDM	11	72547790	72853363	415	rs10898874	rs12099057	rs116885891	1.85197e-11	7.74929e-11	3.87702e-11	6.32703e-08	ENSG00000137478	FCHSD2	No	Yes (rs613937; STARD10-ARAP1)	No
GDM	11	88911043	89028927	555	rs143992798	rs200920087	rs147873117	1.74391e-05	5.36918e-09	2.68459e-09	0.00326981	ENSG00000077498	TYR*	No	No	No
GDM	11	89864683	89926062	575	rs185267179	rs7108078	rs3740819	5.27863e-06	2.98944e-07	1.4953e-07	0.000381836	ENSG00000077616	NAALAD2*	No	No	No
GDM	11	89933597	89956245	448	rs56341659	rs11018954	rs3740819	5.27863e-06	4.8408e-07	2.4548e-07	1.72721e-05	ENSG00000110172	CHORDC1*	No	No	No
GDM	11	91957984	92629639	1740	rs4753055	rs2121647	rs2121648	2.82802e-225	8.43071e-224	4.21536e-224	3.94958e-172	ENSG00000165323	FAT3	No	Yes (rs10830963; MTNR1B)	Yes
GDM	11	92702817	92718232	299	rs2044557	rs650418	rs10830963	5E10-324	5E10-324	5E10-324	1.09214e-274	ENSG00000134640	MTNR1B	Yes	-	Yes
GDM	11	92877340	92931157	347	rs71480665	rs370689798	rs138598212	1.32201e-13	1.10752e-10	9.22448e-08	5.54094e-11	ENSG00000180773	SLC36A4	No	Yes (rs10830963; MTNR1B)	No
GDM	11	93063137	93171653	617	rs146425533	rs2605603	rs2658798	5.41983e-29	9.18264e-50	4.59132e-50	5.70701e-27	ENSG00000165325	DEUP1	No	Yes (rs10830963; MTNR1B)	No
GDM	11	93211638	93276674	467	rs2605581	rs5025292	rs2658798	5.41983e-29	3.3769e-46	1.68845e-46	7.90025e-34	ENSG00000166002	SMCO4	No	Yes (rs10830963; MTNR1B)	No
GDM	11	93394848	93463524	334	rs1011008	rs677867	rs1284140	1.22945e-07	3.48466e-08	1.74416e-08	1.65912e-05	ENSG00000166004	CEP295*	No	Yes (rs10830963; MTNR1B)	No
GDM	11	93463114	93517557	249	rs10831090	rs61906577	rs585768	2.26666e-09	1.26004e-14	6.2639e-15	1.87061e-06	ENSG00000166012	TAF1D	No	Yes (rs10830963; MTNR1B)	No
GDM	11	93474830	93545544	370	rs4753495	rs10831117	rs10831105	4.56878e-12	5.64409e-23	2.82204e-23	6.34716e-10	ENSG00000284057	ENSG00000284057	No	Yes (rs10830963; MTNR1B)	No
GDM	11	93517393	93548129	350	rs7105804	rs11020557	rs10831105	4.56878e-12	9.39373e-26	4.69686e-26	4.00438e-09	ENSG00000042429	MED17	No	Yes (rs10830963; MTNR1B)	No
GDM	11	93551398	93583784	409	rs688634	rs6483277	rs10831105	4.56878e-12	7.97097e-18	3.98549e-18	1.31942e-08	ENSG00000214376	VSTM5	No	Yes (rs10830963; MTNR1B)	No
GDM	11	93754520	93847374	447	rs16919711	rs7111303	rs72968771	2.74962e-13	6.29059e-11	7.07758e-10	3.29157e-11	ENSG00000181333	HEPHL1	No	Yes (rs10830963; MTNR1B)	No
GDM	11	93862007	93915134	374	rs2949861	rs998686	rs72968771	2.74962e-13	3.59287e-09	2.86351e-07	1.80777e-09	ENSG00000110218	PANX1	No	Yes (rs10830963; MTNR1B)	No
GDM	11	94148736	94227051	495	rs4360663	rs7950626	rs145424477	1.45602e-08	1.26114e-08	6.30663e-09	4.26803e-05	ENSG00000020922	MRE11*	No	Yes (rs10830963; MTNR1B)	No
GDM	11	94227145	94232744	248	rs2005496	rs10741490	rs145424477	1.45602e-08	6.98503e-14	3.48902e-14	1.05712e-05	ENSG00000168876	ANKRD49*	No	Yes (rs10830963; MTNR1B)	No
GDM	11	94245627	94265289	253	rs657249	rs7342170	rs145424477	1.45602e-08	1.15034e-15	5.68522e-16	1.5605e-05	ENSG00000257057	C11orf97*	No	Yes (rs10830963; MTNR1B)	No
GDM	11	94277006	94354587	528	rs11020802	rs643797	rs145424477	1.45602e-08	5.24199e-09	2.62101e-09	0.000421496	ENSG00000134627	PIWIL4*	No	Yes (rs10830963; MTNR1B)	No
GDM	11	94277087	94283061	273	rs11020802	rs476209	rs145424477	1.45602e-08	3.11982e-07	1.56446e-07	5.36917e-05	ENSG00000196371	FUT4*	No	Yes (rs10830963; MTNR1B)	No
GDM	11	94706873	94732683	324	rs689848	rs620838	rs72975714	4.47318e-09	3.49527e-11	1.74763e-11	9.29478e-06	ENSG00000186280	KDM4D*	No	Yes (rs10830963; MTNR1B)	No
GDM	11	94758422	94760760	219	rs117732556	rs655070	rs17618280	1.01412e-07	1.9551e-06	1.23905e-06	4.63187e-06	ENSG00000235268	KDM4E*	No	Yes (rs10830963; MTNR1B)	No
GDM	11	94782586	94784502	253	rs71460622	rs668372	rs7130547	5.55101e-08	2.81717e-07	1.92223e-05	1.41898e-07	ENSG00000255855	KDM4F	No	Yes (rs10830963; MTNR1B)	No
GDM	11	94800083	94804388	285	rs12283922	rs79010674	rs7130547	5.55101e-08	3.62029e-07	7.25995e-07	2.41138e-07	ENSG00000263465	SRSF8	No	Yes (rs10830963; MTNR1B)	No
GDM	11	94823010	94865809	386	rs1256900	rs10831316	rs7130547	5.55101e-08	2.39716e-06	3.0121e-06	1.99074e-06	ENSG00000149218	ENDOD1	No	Yes (rs10830963; MTNR1B)	No
GDM	12	4378937	4414519	370	rs66760703	rs12230757	rs12299509	1.23562e-08	4.11867e-15	2.0611e-15	5.43376e-11	ENSG00000118971	CCND2	Yes	-	No
GDM	12	4382928	4514656	650	rs7955734	rs2970809	rs12299509	1.23562e-08	2.35129e-10	1.18806e-10	1.12515e-08	ENSG00000285901	ENSG00000285901	No	Yes (rs76895963; CCND2)	No
GDM	12	4416929	4469194	410	rs10774214	rs2970821	rs12299509	1.23562e-08	4.44037e-09	2.34227e-09	4.25962e-08	ENSG00000078237	TIGAR	No	Yes (rs76895963; CCND2)	No
GDM	12	66218240	66360071	457	rs59755566	rs7979034	rs2583949	5.11205e-08	3.90847e-07	2.46448e-07	9.43893e-07	ENSG00000149948	HMGA2	No	No	No
GDM	12	121416346	121440315	437	rs73224338	rs7132256	rs2393791	1.08929e-09	6.63829e-09	7.45632e-08	3.47378e-09	ENSG00000135100	HNF1A	Yes	-	No
GDM	12	121438289	121454305	401	rs1617471	rs11065418	rs2393791	1.08929e-09	2.28918e-09	3.96703e-07	1.1479e-09	ENSG00000157895	C12orf43	No	Yes (rs7970695; HNF1A)	No
GDM	12	121455566	121477045	379	rs7961178	rs2708092	rs2393791	1.08929e-09	8.29369e-10	1.94103e-08	4.23737e-10	ENSG00000135114	OASL	No	Yes (rs7970695; HNF1A)	No
GDM	12	124456392	124499986	266	rs12322694	rs79805954	rs11057418	5.96072e-06	1.3703e-06	2.14445e-05	7.07764e-07	ENSG00000179195	ZNF664	No	Yes (rs7970695; HNF1A)	No
GDM	12	133066137	133161774	793	rs79375673	rs5744999	rs11610045	1.97318e-09	1.0922e-07	7.89397e-07	5.86689e-08	ENSG00000112787	FBRSL1	Yes	-	No
GDM	16	53735604	54192424	1747	rs9928935	rs4280234	rs9940128	2.76365e-12	6.39834e-07	3.88723e-07	1.8074e-06	ENSG00000140718	FTO	Yes	-	No
GDM	20	22561636	22566093	203	rs6075924	rs60021982	rs112021763	1.51696e-11	1.02155e-08	1.06393e-07	5.36534e-09	ENSG00000125798	FOXA2	Yes	-	No
FG	2	27476552	27498685	199	rs1275522	rs4665378	rs4665961	2.15347e-06	1.50654e-06	1.05288e-06	2.64711e-06	ENSG00000115194	SLC30A3	No	Yes (rs6547692; GCKR)	No
FG	2	27498301	27504367	148	rs73921478	rs116493147	rs4665961	2.15347e-06	1.87158e-06	1.47674e-06	2.5546e-06	ENSG00000163793	DNAJC5G	No	Yes (rs6547692; GCKR)	No
FG	2	27532360	27548547	108	rs72817533	rs4665973	rs4665972	3.69777e-12	2.20701e-07	2.33631e-07	2.09127e-07	ENSG00000115204	MPV17	No	Yes (rs6547692; GCKR)	No
FG	2	27548716	27579866	125	rs72817538	rs7566052	rs4665972	3.69777e-12	1.61492e-06	6.57723e-06	9.20459e-07	ENSG00000115207	GTF3C2	No	Yes (rs6547692; GCKR)	No
FG	2	27587219	27593205	100	rs1866568	rs11675563	rs4665972	3.69777e-12	5.84026e-07	2.34339e-06	3.33581e-07	ENSG00000115211	EIF2B4	No	Yes (rs6547692; GCKR)	No
FG	2	27593363	27600402	107	rs73924414	rs1728911	rs4665972	3.69777e-12	1.60416e-06	5.47881e-06	9.39643e-07	ENSG00000115234	SNX17	No	Yes (rs6547692; GCKR)	No
FG	2	27604062	27632458	134	rs3739095	rs780106	rs4665972	3.69777e-12	2.97331e-08	1.50072e-08	1.58594e-06	ENSG00000115241	PPM1G	No	Yes (rs6547692; GCKR)	No
FG	2	27650657	27665126	139	rs56120917	rs2288155	rs1728918	5.68069e-08	4.13397e-08	2.10904e-08	1.03655e-06	ENSG00000115216	NRBP1	No	Yes (rs6547692; GCKR)	No
FG	2	27665233	27669348	126	rs1271144	rs780090	rs1728918	5.68069e-08	1.23132e-07	6.62246e-08	8.75208e-07	ENSG00000157992	KRTCAP3	No	Yes (rs6547692; GCKR)	No
FG	2	27667244	27712672	186	rs35811351	rs13025821	rs780093	7.60829e-14	1.28817e-08	4.82017e-08	7.43421e-09	ENSG00000138002	IFT172	No	Yes (rs6547692; GCKR)	Yes
FG	2	27714750	27718067	140	rs780112	rs67080990	rs780093	7.60829e-14	3.05393e-08	1.29605e-07	1.73089e-08	ENSG00000115226	FNDC4	No	Yes (rs6547692; GCKR)	Yes
FG	2	27719706	27746551	175	rs563849016	rs10165098	rs780093	7.60829e-14	2.23049e-08	7.58531e-08	1.30748e-08	ENSG00000084734	GCKR	Yes	-	Yes
FG	2	27760253	27805587	224	rs13001266	rs10173720	rs780093	7.60829e-14	3.69784e-09	1.11345e-08	2.21707e-09	ENSG00000221843	C2orf16	No	Yes (rs6547692; GCKR)	Yes
FG	2	27805836	27846084	200	rs62131880	rs11297839	rs3749147	2.39028e-08	6.68501e-08	3.85979e-08	2.49404e-07	ENSG00000243943	ZNF512	No	Yes (rs6547692; GCKR)	No
FG	2	27848505	27851879	151	rs1919125	rs112168692	rs3749147	2.39028e-08	3.91818e-09	1.96585e-09	5.69491e-07	ENSG00000176714	CCDC121	No	Yes (rs6547692; GCKR)	No
FG	2	27851114	27874378	168	rs1919125	rs59844910	rs3749147	2.39028e-08	1.77526e-08	9.03272e-09	5.12594e-07	ENSG00000198522	GPN1	No	Yes (rs6547692; GCKR)	No
FG	2	27873676	27886707	148	rs56725354	rs4522560	rs3749147	2.39028e-08	8.71347e-08	4.52305e-08	1.18483e-06	ENSG00000119760	SUPT7L	No	Yes (rs6547692; GCKR)	No
FG	2	27886293	27918233	150	rs71441086	rs560205519	rs3749147	2.39028e-08	2.28432e-08	1.14834e-08	2.12425e-06	ENSG00000163798	SLC4A1AP	No	Yes (rs6547692; GCKR)	No
FG	2	27994584	28210954	373	rs1881394	rs56183353	rs62139017	2.4574e-07	5.13532e-07	2.67017e-07	6.68844e-06	ENSG00000243147	MRPL33*	No	Yes (rs6547692; GCKR)	No
FG	2	28004246	28113548	253	rs12624148	rs4390729	rs62139017	2.4574e-07	6.73983e-07	3.45865e-07	1.31348e-05	ENSG00000171174	RBKS*	No	Yes (rs6547692; GCKR)	No
FG	2	169643049	169722024	431	rs78837218	rs504979	rs13431652	6.24077e-30	5.49827e-18	2.74913e-18	3.94123e-11	ENSG00000163072	NOSTRIN	No	Yes (rs2685806; ABCB11)	Yes
FG	2	169690642	169769881	452	rs10188453	rs3770582	rs13431652	6.24077e-30	8.10985e-20	4.05715e-20	7.38869e-17	ENSG00000152253	SPC25	No	Yes (rs2685806; ABCB11)	Yes
FG	2	169757801	169766510	271	rs13025525	rs73018724	rs13431652	6.24077e-30	5.49994e-24	3.04981e-23	3.0225e-24	ENSG00000152254	G6PC2	No	Yes (rs2685806; ABCB11)	Yes
FG	2	169772008	169887834	551	rs10679511	rs7560772	rs13431652	6.24077e-30	2.83717e-19	1.44987e-19	6.57415e-18	ENSG00000073734	ABCB11	Yes	-	Yes
FG	5	95726037	95769847	304	rs1995186	rs269852	rs6869253	4.17764e-22	2.30607e-14	1.15376e-14	1.52949e-09	ENSG00000175426	PCSK1	No	Yes (rs4869273; CAST)	Yes
FG	11	91957984	92629639	1671	rs4753055	rs2121647	rs2121648	1.02462e-25	3.69711e-12	1.4532e-11	2.11797e-12	ENSG00000165323	FAT3	No	Yes (rs3847554; MTNR1B)	No
FG	11	92702817	92718232	292	rs2044557	rs650418	rs10830963	4.27962e-40	1.21754e-26	8.15962e-23	6.08815e-27	ENSG00000134640	MTNR1B	Yes	-	No
1hG	11	91957984	92629639	1677	rs4753055	rs2121647	rs2121648	1.49648e-25	2.0473e-15	1.99299e-15	2.10616e-15	ENSG00000165323	FAT3	No	Yes (rs3847554; MTNR1B)	No
1hG	11	92702817	92718232	287	rs2044557	rs650418	rs10830963	2.84316e-40	5.06325e-31	4.80317e-27	2.53176e-31	ENSG00000134640	MTNR1B	Yes	-	No
2hG	10	70748559	70803300	452	rs4746803	rs3998843	rs2001761	1.70452e-08	5.64827e-09	2.82419e-09	0.000140213	ENSG00000198954	KIFBP*	No	Yes (rs5030937; HKDC1)	No
2hG	10	70847859	70864561	336	rs79684075	rs11816719	rs139800101	3.74745e-11	8.58892e-09	4.30168e-09	2.55845e-06	ENSG00000122862	SRGN	No	Yes (rs5030937; HKDC1)	No
2hG	10	70883268	70934168	421	rs10823288	rs113236754	rs9663238	1.37568e-26	2.42311e-20	1.21155e-20	1.58609e-11	ENSG00000122958	VPS26A	No	Yes (rs5030937; HKDC1)	Yes
2hG	10	70939990	70968855	389	rs138159849	rs2279930	rs9663238	1.37568e-26	7.95889e-20	3.97962e-20	9.14192e-16	ENSG00000156502	SUPV3L1	No	Yes (rs5030937; HKDC1)	Yes
2hG	10	70980088	71027308	506	rs16926132	rs35932296	rs9663238	1.37568e-26	1.45274e-22	7.26369e-23	3.73022e-13	ENSG00000156510	HKDC1	Yes	-	Yes
2hG	10	71029740	71161640	830	rs10823318	rs5030925	rs9663238	1.37568e-26	7.39145e-17	3.69572e-17	1.19881e-09	ENSG00000156515	HK1	No	Yes (rs5030937; HKDC1)	Yes
2hG	11	92702817	92718232	280	rs2044557	rs650418	rs10830963	3.19991e-10	2.06465e-08	3.34543e-06	1.03552e-08	ENSG00000134640	MTNR1B	Yes	-	Yes
																Significant in mBAT-combo analyes in EUR
																Significant in mBAT-combo analyes in EUR
																Significant in mBAT-combo analyes in EUR
																Significant in mBAT-combo analyes in EUR
																Significant in mBAT-combo analyes in EUR
																Significant in mBAT-combo analyes in EUR
																Significant in mBAT-combo analyes in EUR
																Significant in mBAT-combo analyes in EUR
																Significant in mBAT-combo analyes in EUR
																Significant in mBAT-combo analyes in EUR
																Significant in mBAT-combo analyes in EUR
																Significant in mBAT-combo analyes in EUR

### Sheet: ST9 - Gene-based test EAS
Supplementary Table 9. Gene-based association test results for Gestational Diabetes Mellitus (GDM), Fasting Glucose (FG), 1-hour Glucose (1hG), and 2-hour Glucose (2hG) in East Asians. This table summarizes the results of the gene-based association analyses using mBAT-combo, mBAT, and fastBAT, listing putative genes reaching genome-wide significance at the gene-level in the mBAT-combo analysis (P=0.05/number of genes=2.75E-6). For each phenotype, the table provides the chromosome (CHR), genomic start and end positions of the gene region, the number of single nucleotide polymorphisms (SNPs) aggregated within the region, the start and end SNPs, the top associated SNP, its corresponding p-value, and the p-values from the gene-based tests (mBATcombo, mBAT, and fastBAT). Additionally, the ENSEMBL gene identifier and the putative gene name are listed for each significant association. Asterisks (*) indicate genes that likely have secondary signals with masking effects as seen by the contrasting p-values between mBAT and fastBAT tests (i.e. reaching genome-wide significance at the gene level in mBAT but not fastBAT). We have indicated the associations also identified in the multi-ancestry GWAS meta-analyses (i.e. if putative genes are the exact same or if they are located near a multi-ancestry lead variant). For comparison, genes also reaching genome-wide significance at the gene level in the mBAT-combo analyses in East Asians (EAS) are indicated in the last column. GDM: Gestational Diabetes Mellitus. FG: Fasting glucose. 1hG: 1-hour glucose after oral-glucose tolerance test (OGTT). 2hG: 2-hour glucose after oral-glucose tolerance test (OGTT).
Phenotype	CHR	Gene start position (b37)	Gene end position (b37)	Number of SNPs	Start SNP	End SNP	Top SNP	Top SNP P-value	P-value mBATcombo	P-value mBAT	P-value fastBAT	ENSEMBL gene identifier	Putative Gene	Association detected in the multi-ancestry GWAS meta-analysis	Within 1Mb from multi-ancestry lead variant	Significant in mBAT-combo analyes in EUR
GDM	2	27719706	27746551	107	rs11126999	rs10165098	rs6547692	4.0899e-07	9.70978e-07	2.63994e-05	4.94585e-07	ENSG00000084734	GCKR	No	Yes (rs4665972; GCKR-SNX17)	Yes
GDM	2	27714750	27718067	79	rs780112	rs1972669	rs6547692	4.0899e-07	1.2957e-06	1.30462e-05	6.81704e-07	ENSG00000115226	FNDC4	No	Yes (rs4665972; GCKR-SNX17)	Yes
GDM	2	27667244	27712672	103	rs1083865	rs4665988	rs6547692	4.0899e-07	8.4323e-07	2.03997e-06	5.31455e-07	ENSG00000138002	IFT172	No	Yes (rs4665972; GCKR-SNX17)	Yes
GDM	6	20402110	20493945	169	rs9348425	rs73386546	rs74536530	2.21043e-10	1.90998e-07	2.99065e-05	9.58047e-08	ENSG00000112242	E2F3	No	Yes (rs9348441; CDKAL1)	Yes
GDM	6	20534688	21232635	1311	rs4134958	rs9348464	rs9348441	1.61702e-19	1.45793e-14	4.27056e-09	7.2922e-15	ENSG00000145996	CDKAL1	Yes	-	Yes
GDM	11	92702817	92718232	137	rs2044557	rs650418	rs7941837	2.5865e-34	5.82094e-34	1.95346e-27	2.91047e-34	ENSG00000134640	MTNR1B	Yes	-	Yes
GDM	11	91957984	92629639	1193	rs4317944	rs2121647	rs1387153	3.33192e-27	1.39351e-10	6.97761e-11	4.84163e-08	ENSG00000165323	FAT3	No	Yes (rs10830963; MTNR1B)	Yes
GDM	13	37572953	37600018	44	rs9566172	rs9576167	rs2093817	0.0160464	1.61244e-07	0.164742	8.06221e-08	ENSG00000120699	EXOSC8	No	No	No
FG	2	27719706	27746551	108	rs11126999	rs10165098	rs6547692	1.25389e-13	3.33979e-11	4.117e-09	1.6767e-11	ENSG00000084734	GCKR	Yes	-	Yes
FG	2	27714750	27718067	80	rs780112	rs1972669	rs6547692	1.25389e-13	2.10956e-11	4.73526e-10	1.07881e-11	ENSG00000115226	FNDC4	No	Yes (rs6547692; Yes (rs4665972; GCKR-SNX17))	Yes
FG	2	27667244	27712672	103	rs1083865	rs4665988	rs6547692	1.25389e-13	1.99517e-11	8.74377e-11	1.12605e-11	ENSG00000138002	IFT172	No	Yes (rs6547692; Yes (rs4665972; GCKR-SNX17))	Yes
FG	2	27760253	27805587	147	rs1260328	rs10173720	rs6547692	1.25389e-13	1.07923e-10	1.98958e-09	5.5466e-11	ENSG00000221843	C2orf16	No	Yes (rs6547692; Yes (rs4665972; GCKR-SNX17))	Yes
FG	2	169690642	169769881	103	rs3732030	rs853772	rs853790	1.0711e-20	6.91004e-21	2.06445e-19	3.51383e-21	ENSG00000152253	SPC25	No	Yes (rs4869273; ABCB11)	Yes
FG	2	169757801	169766510	48	rs565412	rs853772	rs853790	1.0711e-20	1.42045e-20	7.36749e-19	7.17138e-21	ENSG00000152254	G6PC2	No	Yes (rs4869273; ABCB11)	Yes
FG	2	169643049	169722024	114	rs16855756	rs487756	rs830028	9.29139e-12	1.81169e-10	2.34856e-10	1.4746e-10	ENSG00000163072	NOSTRIN	No	Yes (rs4869273; ABCB11)	Yes
FG	2	169312759	169631644	742	rs72889186	rs3732031	rs830028	9.29139e-12	2.11423e-09	1.05739e-09	4.01975e-06	ENSG00000172292	CERS6*	No	Yes (rs4869273; ABCB11)	No
FG	2	169772008	169887834	392	rs565412	rs9287909	rs853790	1.0711e-20	7.25969e-17	3.62984e-17	8.66249e-08	ENSG00000073734	ABCB11	Yes	-	Yes
FG	5	95220802	95297555	247	rs17085170	rs115281026	rs200572943	4.45085e-11	1.15715e-07	8.29051e-07	6.21981e-08	ENSG00000118985	ELL2	No	Yes (rs4869273; PCSK1-CAST)	No
FG	5	95726037	95769847	233	rs143828915	rs269852	rs36115340	1.26047e-24	1.32022e-18	6.60574e-19	9.59883e-16	ENSG00000175426	PCSK1	No	Yes (rs4869273; PCSK1-CAST)	Yes
FG	7	44256749	44374176	246	rs12673242	rs35705461	rs758982	3.17338e-17	5.51491e-14	2.7596e-14	3.5094e-08	ENSG00000058404	CAMK2B	No	Yes (rs730497; GCK)	No
FG	7	44143944	44154161	173	rs6969124	rs2971674	rs10951757	3.57748e-12	5.65358e-09	9.61177e-08	2.91245e-09	ENSG00000106624	AEBP1	No	Yes (rs730497; GCK)	No
FG	7	44154279	44163957	176	rs61756062	rs59419319	rs10951757	3.57748e-12	1.19154e-08	2.63046e-08	7.70216e-09	ENSG00000106628	POLD2	No	Yes (rs730497; GCK)	No
FG	7	44178463	44180931	183	rs148194933	rs1476891	rs2971670	2.19146e-15	3.02167e-16	1.26857e-16	1.6346e-10	ENSG00000106631	MYL7	No	Yes (rs730497; GCK)	No
FG	7	44182812	44237769	279	rs55949129	rs35661323	rs758982	3.17338e-17	3.68122e-17	1.84134e-17	4.64686e-14	ENSG00000106633	GCK	Yes	-	No
FG	7	44240558	44253893	194	rs2971679	rs12702071	rs758982	3.17338e-17	5.48778e-14	2.79512e-14	1.37349e-12	ENSG00000106636	YKT6	No	Yes (rs730497; GCK)	No
FG	7	44111661	44122129	153	rs4454202	rs2971684	rs10951757	3.57748e-12	1.51564e-08	1.10576e-08	2.40841e-08	ENSG00000122678	POLM	No	Yes (rs730497; GCK)	No
FG	7	44084239	44109055	146	rs144972872	rs2908281	rs10271244	1.02216e-10	2.85908e-08	1.43745e-08	2.59874e-06	ENSG00000136279	DBNL	No	Yes (rs730497; GCK)	No
FG	7	44102326	44105166	135	rs56000326	rs41279612	rs10271244	1.02216e-10	2.58858e-07	1.36919e-07	2.36584e-06	ENSG00000164708	PGAM2	No	Yes (rs730497; GCK)	No
FG	9	470291	746105	1174	rs2297079	rs10976639	rs7035584	1.07901e-10	2.42595e-07	0.000159055	1.2139e-07	ENSG00000107104	KANK1	Yes	-	No
FG	11	92702817	92718232	137	rs2044557	rs650418	rs7941837	5.16621e-23	7.23451e-23	6.19882e-18	3.61727e-23	ENSG00000134640	MTNR1B	Yes	-	Yes
FG	11	91957984	92629639	1189	rs4317944	rs2121647	rs1387153	5.2621e-18	2.65212e-06	2.64351e-06	2.66078e-06	ENSG00000165323	FAT3	No	Yes (rs3847554; MTNR1B)	Yes
FG	20	22561636	22566093	221	rs6113696	rs60021982	rs6048205	3.07574e-14	3.46231e-10	2.24856e-10	7.52339e-10	ENSG00000125798	FOXA2	Yes	-	No
1hG	2	27719706	27746551	106	rs11126999	rs10165098	rs1260334	2.66988e-11	7.2792e-11	1.23819e-08	3.65033e-11	ENSG00000084734	GCKR	Yes	-	No
1hG	2	27714750	27718067	78	rs780112	rs1972669	rs1260334	2.66988e-11	4.51461e-11	1.3901e-09	2.29457e-11	ENSG00000115226	FNDC4	No	Yes (rs4665972; GCKR-SNX17)	No
1hG	2	27873676	27886707	82	rs56725354	rs4665386	rs12467476	2.8567e-08	5.47987e-07	1.26852e-06	3.49479e-07	ENSG00000119760	SUPT7L	No	Yes (rs4665972; GCKR-SNX17)	No
1hG	2	27667244	27712672	103	rs1083865	rs4665988	rs1260334	2.66988e-11	4.07692e-11	2.48964e-10	2.22025e-11	ENSG00000138002	IFT172	No	Yes (rs4665972; GCKR-SNX17)	No
1hG	2	27886293	27918233	77	rs11127071	rs13023194	rs2068834	4.9828e-08	2.19282e-06	1.58808e-06	3.54136e-06	ENSG00000163798	SLC4A1AP*	No	Yes (rs4665972; GCKR-SNX17)	No
1hG	2	27848505	27851879	87	rs1919125	rs76586169	rs1919127	1.66565e-08	7.36475e-07	8.68061e-07	6.39531e-07	ENSG00000176714	CCDC121	No	Yes (rs4665972; GCKR-SNX17)	No
1hG	2	27851114	27874378	93	rs1919125	rs80322731	rs1919127	1.66565e-08	4.3915e-07	8.23262e-07	2.99439e-07	ENSG00000198522	GPN1	No	Yes (rs4665972; GCKR-SNX17)	No
1hG	2	27760253	27805587	145	rs1260328	rs10173720	rs1260334	2.66988e-11	1.67736e-10	4.04627e-09	8.56433e-11	ENSG00000221843	C2orf16	No	Yes (rs4665972; GCKR-SNX17)	No
1hG	2	27805836	27846084	126	rs4665381	rs13033077	rs10179872	1.01529e-08	8.87765e-07	7.13118e-07	1.1757e-06	ENSG00000243943	ZNF512	No	Yes (rs4665972; GCKR-SNX17)	No
1hG	3	157813694	157824209	147	rs6441168	rs7652909	rs4234321	4.58365e-06	4.0931e-07	3.35296e-07	5.25256e-07	ENSG00000168779	SHOX2	No	No	No
1hG	4	6695605	6698897	238	rs4340860	rs10804985	rs3822263	0.000259132	1.44453e-06	0.0363346	7.22279e-07	ENSG00000163993	S100P	No	No	No
1hG	4	6709428	6711592	246	rs13121581	rs10222889	rs3822263	0.000259132	1.7793e-06	0.0363879	8.89672e-07	ENSG00000178988	MRFAP1L1	No	No	No
1hG	4	6717901	6719391	242	rs62289888	rs884490	rs3822263	0.000259132	2.73334e-06	0.0444432	1.36671e-06	ENSG00000186222	BLOC1S4	No	No	No
1hG	6	39016557	39059079	382	rs9366991	rs228817	rs742762	6.60285e-11	1.37452e-07	8.65778e-07	7.46518e-08	ENSG00000112164	GLP1R	Yes	-	No
1hG	6	39071839	39082962	290	rs117744266	rs10947785	rs742762	6.60285e-11	3.13615e-08	1.60642e-08	6.56964e-07	ENSG00000112167	SAYSD1	No	Yes (rs742762; GLP1R)	No
1hG	6	38683087	38998568	1136	rs7761147	rs1126476	rs742762	6.60285e-11	1.23038e-06	6.16744e-07	0.000243968	ENSG00000124721	DNAH8*	No	Yes (rs742762; GLP1R)	No
1hG	6	20534688	21232635	1330	rs4134958	rs9348464	rs9350271	7.04464e-26	1.07296e-16	9.98006e-12	5.36485e-17	ENSG00000145996	CDKAL1	Yes	-	No
1hG	7	156786745	156803357	254	rs10231528	rs2007464	rs1974632	2.4016e-07	1.82036e-06	8.2064e-05	9.20386e-07	ENSG00000130675	MNX1	No	No	No
1hG	8	117962512	118188953	588	rs2921758	rs997313	rs11774700	2.5693e-11	6.46253e-09	3.23316e-09	5.49783e-06	ENSG00000164756	SLC30A8*	Yes	-	No
1hG	11	35272752	35441610	557	rs1547060	rs10836404	rs73445038	1.06947e-10	1.18532e-06	8.47727e-07	1.96972e-06	ENSG00000110436	SLC1A2	Yes	-	No
1hG	11	92702817	92718232	137	rs2044557	rs650418	rs7941837	1.90988e-76	6.3582e-84	1.49728e-71	3.1791e-84	ENSG00000134640	MTNR1B	Yes	-	Yes
1hG	11	91957984	92629639	1191	rs4317944	rs2121647	rs6483206	3.34714e-64	8.34103e-31	4.17052e-31	1.25589e-21	ENSG00000165323	FAT3	No	Yes (rs10765572; MTNR1B)	Yes
1hG	15	62144588	62352672	635	rs71411464	rs11632490	rs7172432	1.03993e-06	8.54092e-07	4.27876e-07	0.000220125	ENSG00000129003	VPS13C*	No	No	No
2hG	6	20402110	20493945	169	rs9348425	rs73386546	rs74536530	2.57525e-14	2.3191e-06	0.00012317	1.17057e-06	ENSG00000112242	E2F3	No	Yes (rs67077402; CDKAL1)	No
2hG	6	20534688	21232635	1330	rs4134958	rs9348464	rs9350271	6.97537e-25	7.03077e-18	3.23433e-12	3.51539e-18	ENSG00000145996	CDKAL1	Yes	-	No
2hG	7	44143944	44154161	172	rs6969124	rs2971674	rs2075070	4.10266e-09	1.01833e-07	4.1388e-07	5.80593e-08	ENSG00000106624	AEBP1	No	Yes (rs2971670; GCK)	No
2hG	7	44154279	44163957	176	rs61756062	rs59419319	rs2075070	4.10266e-09	2.94334e-07	5.59335e-07	1.99714e-07	ENSG00000106628	POLD2	No	Yes (rs2971670; GCK)	No
2hG	7	44178463	44180931	183	rs148194933	rs1476891	rs2075070	4.10266e-09	9.86202e-11	4.9392e-11	2.97558e-08	ENSG00000106631	MYL7	No	Yes (rs2971670; GCK)	No
2hG	7	44182812	44237769	279	rs55949129	rs35661323	rs2075070	4.10266e-09	7.93391e-11	4.16753e-11	8.24253e-10	ENSG00000106633	GCK	Yes	-	No
2hG	7	44240558	44253893	194	rs2971679	rs12702071	rs2908289	2.64302e-06	2.23635e-07	2.41313e-07	2.0837e-07	ENSG00000106636	YKT6	No	Yes (rs2971670; GCK)	No
2hG	7	44111661	44122129	152	rs4454202	rs2971684	rs2075070	4.10266e-09	2.70195e-07	1.82154e-07	5.22956e-07	ENSG00000122678	POLM	No	Yes (rs2971670; GCK)	No
2hG	7	44084239	44109055	145	rs144972872	rs2908281	rs2075070	4.10266e-09	1.39628e-07	7.90475e-08	5.97658e-07	ENSG00000136279	DBNL	No	Yes (rs2971670; GCK)	No
2hG	7	44102326	44105166	134	rs56000326	rs41279612	rs62460065	4.47657e-09	1.65588e-07	1.00831e-07	4.62834e-07	ENSG00000164708	PGAM2	No	Yes (rs2971670; GCK)	No
2hG	7	156786745	156803357	255	rs10231528	rs2007464	rs1974632	1.15243e-07	1.5457e-06	0.000362271	7.745e-07	ENSG00000130675	MNX1	No	No	No
2hG	7	156742406	156765870	311	rs12670481	rs11971687	rs1974632	1.15243e-07	2.38165e-06	6.00684e-05	1.21491e-06	ENSG00000146909	NOM1	No	No	No
2hG	10	70883268	70934168	289	rs10823288	rs112989366	rs4746822	5.62102e-23	3.35875e-17	1.67937e-17	8.26978e-09	ENSG00000122958	VPS26A	No	Yes (rs5030937; HKDC1)	Yes
2hG	10	70939990	70968855	242	rs6480383	rs10823325	rs4746822	5.62102e-23	3.40387e-20	1.77167e-20	4.32414e-19	ENSG00000156502	SUPV3L1	No	Yes (rs5030937; HKDC1)	Yes
2hG	10	70980088	71027308	267	rs77615984	rs35932296	rs4746822	5.62102e-23	2.57768e-19	1.49922e-19	9.18472e-19	ENSG00000156510	HKDC1	Yes	-	Yes
2hG	10	71029740	71161640	458	rs10823318	rs5030925	rs4746822	5.62102e-23	1.34762e-16	6.74023e-17	2.14653e-13	ENSG00000156515	HK1	No	Yes (rs5030937; HKDC1)	Yes
2hG	10	94333862	94415152	340	rs11187046	rs12778642	rs10882087	7.00946e-09	8.06315e-07	1.77741e-06	5.2143e-07	ENSG00000138160	KIF11	No	No	No
2hG	10	94449712	94455404	162	rs7922902	rs2497304	rs7079583	9.64261e-08	6.68786e-07	2.06576e-06	3.98977e-07	ENSG00000152804	HHEX	No	No	No
2hG	11	17229700	17371527	325	rs6416174	rs4148641	rs214108	1.89173e-08	1.53665e-07	1.75157e-06	8.03575e-08	ENSG00000070081	NUCB2	No	Yes (rs4148646, ABCC8)	No
2hG	11	17386719	17410878	170	rs10466382	rs2237982	rs34452722	4.56969e-08	3.81028e-07	1.54547e-05	1.92892e-07	ENSG00000187486	KCNJ11	No	Yes (rs4148646, ABCC8)	No
2hG	11	17373347	17398888	174	rs56213534	rs1799854	rs34452722	4.56969e-08	2.58646e-07	9.56504e-06	1.31096e-07	ENSG00000188211	NCR3LG1	No	Yes (rs4148646, ABCC8)	No
2hG	11	92702817	92718232	137	rs2044557	rs650418	rs10830962	1.04536e-33	4.44711e-41	1.20127e-33	2.22356e-41	ENSG00000134640	MTNR1B	Yes	-	Yes
2hG	11	91957984	92629639	1193	rs4317944	rs2121647	rs6483206	1.32622e-29	7.51044e-12	3.83835e-12	1.73337e-10	ENSG00000165323	FAT3	No	Yes (rs7112766; MTNR1B)	No
2hG	13	37572953	37600018	63	rs9566172	rs9576167	rs7991057	0.0304841	1.79679e-09	0.160411	8.98396e-10	ENSG00000120699	EXOSC8	No	No	No

### Sheet: ST10 - Genetic correlation anal
Supplementary Table 10. Genetic correlation estimates from LDSC regression analysis in Europeans and East Asians. rG; genetic correlation estimate. SE; rg standard error. PVAL; p-value. PVAL adj; p-value adjusted for false discovery rate. gcov_int; cross-trait LDSC regression intercept. gcov_int_se; cross-trait LDSC regression intercept standard error. Neff for Trait 2 is the effective sample size calculate with 4/((1/Ncases)+(1/Ncontrols)) [binary traits] or equal to sample size [contrinuous traits]. GDM; Gestational Diabetes Mellitus. T2DM; Type 2 diabetes mellitus. FG; Fasting glucose. 2hG; 2-hour glucose after oral-glucose tolerance test (OGTT). EAS; East Asian. EUR; European.
Population	Trait 1	Trait 1 source	Trait 2	Trait 2 source	N cases for Trait 2	N controls for Trait 2	Neff for Trait 2	rG	SE	Lower 95% CI	Upper 95% CI	PVAL	PVAL adj	gcov_int	gcov_int_se
EUR	1hG during pregnancy	GenDiP	T2DM	DIAMANTE (PMID: 35551307)	80154	853816	293100	0.2754	0.2087	-0.133652	0.684452	0.1869	0.402	0.0256	0.0071
			Diabetic nephropathy	FinnGen R12 (PMID: 36653562)	5579	59084	20391	0.3712	0.4861	-0.581556	1.32396	0.4451	0.648	-0.0034	0.0047
			Gestational hypertension	FinnGen R12 (PMID: 36653562)	20405	261659	75715	0.1425	0.2197	-0.288112	0.573112	0.5166	0.7	-0.0029	0.0058
			Hyperemesis gravidarum	FinnGen R12 (PMID: 36653562)	3329	237906	13132	0.1265	0.281	-0.42426	0.67726	0.6527	0.788	0.0027	0.0051
			Hypertension	FinnGen R12 (PMID: 36653562)	20405	261659	75715	0.1297	0.199	-0.26034	0.51974	0.5147	0.7	0.0081	0.0071
			Intrahepatic cholestasis of pregnancy	FinnGen R12 (PMID: 36653562)	2853	177289	11231	0.122	0.3745	-0.61202	0.85602	0.7446	0.828	0.0009	0.0049
			Labour and delivery complicated by fetal stress	FinnGen R12 (PMID: 36653562)	12168	214925	46064	0.3905	0.4537	-0.498752	1.27975	0.3895	0.593	-0.0036	0.0052
			Perineal laceration during delivery	FinnGen R12 (PMID: 36653562)	7500	214925	28988	0.1102	0.4768	-0.824328	1.04473	0.8173	0.879	-0.0009	0.0051
			Polycystic ovarian syndrome	FinnGen R12 (PMID: 36653562)	4810	273021	18907	-0.0416	0.3716	-0.769936	0.686736	0.9108	0.93	0.0048	0.0056
			Pre-eclampsia	FinnGen R12 (PMID: 36653562)	9023	259313	34878	0.1923	0.2954	-0.386684	0.771284	0.515	0.7	-0.0039	0.0056
			Preterm labour and delivery	FinnGen R12 (PMID: 36653562)	11405	214925	43321	0.0155	0.3251	-0.621696	0.652696	0.962	0.972	-0.0006	0.0053
			Prolonged pregnancy	FinnGen R12 (PMID: 36653562)	7049	221186	27325	0.2536	0.5084	-0.742864	1.25006	0.6179	0.77	-0.0091	0.0052
			2hG during pregnancy	GenDiP	-	-	7736	1.413	0.651	0.13704	2.68896	0.03	0.0989	0.4392	0.0054
			FG during pregnancy	GenDiP	-	-	17810	0.2741	0.4612	-0.629852	1.17805	0.5523	0.719	0.2055	0.0051
			GDM	GenDiP	29710	736540	114232	0.6579	0.4609	-0.245464	1.56126	0.1535	0.371	0.1259	0.0075
			HbA1c during pregnancy	GenDiP	-	-	5377	0.9167	0.7285	-0.51116	2.34456	0.2083	0.43	0.0682	0.0042
			2hG outside of pregnancy	MAGIC (PMID: 34059833)	-	-	63396	0.1879	0.3013	-0.402648	0.778448	0.5327	0.703	0.0058	0.005
			FG outside of pregnancy	MAGIC (PMID: 34059833)	-	-	200622	0.0731	0.2471	-0.411216	0.557416	0.7675	0.837	0.0183	0.0076
			HbA1c outside of pregnancy	MAGIC (PMID: 34059833)	-	-	146806	0.1957	0.1959	-0.188264	0.579664	0.3176	0.553	0.0136	0.0061
	2hG during pregnancy	GenDiP	T2DM	DIAMANTE (PMID: 35551307)	80154	853816	293100	0.4025	0.1194	0.168476	0.636524	0.0007	0.00369	0.0248	0.0082
			Diabetic nephropathy	FinnGen R12 (PMID: 36653562)	5579	59084	20391	0.3134	0.2816	-0.238536	0.865336	0.2657	0.524	-0.0042	0.0042
			Gestational hypertension	FinnGen R12 (PMID: 36653562)	20405	261659	75715	0.1732	0.1235	-0.06886	0.41526	0.1609	0.379	-0.0064	0.0052
			Hyperemesis gravidarum	FinnGen R12 (PMID: 36653562)	3329	237906	13132	-0.3179	0.2198	-0.748708	0.112908	0.1481	0.367	0.0076	0.0052
			Hypertension	FinnGen R12 (PMID: 36653562)	20405	261659	75715	0.1656	0.1001	-0.030596	0.361796	0.0981	0.294	0.001	0.0073
			Intrahepatic cholestasis of pregnancy	FinnGen R12 (PMID: 36653562)	2853	177289	11231	0.2307	0.2243	-0.208928	0.670328	0.3037	0.553	-0.0055	0.005
			Labour and delivery complicated by fetal stress	FinnGen R12 (PMID: 36653562)	12168	214925	46064	0.3829	0.2885	-0.18256	0.94836	0.1844	0.402	-0.0044	0.0051
			Perineal laceration during delivery	FinnGen R12 (PMID: 36653562)	7500	214925	28988	0.0573	0.3092	-0.548732	0.663332	0.8529	0.889	-0.004	0.0052
			Polycystic ovarian syndrome	FinnGen R12 (PMID: 36653562)	4810	273021	18907	0.0695	0.1963	-0.315248	0.454248	0.7234	0.822	0.0057	0.0049
			Pre-eclampsia	FinnGen R12 (PMID: 36653562)	9023	259313	34878	0.0239	0.1784	-0.325764	0.373564	0.8935	0.921	0.0004	0.0053
			Preterm labour and delivery	FinnGen R12 (PMID: 36653562)	11405	214925	43321	0.3489	0.2258	-0.093668	0.791468	0.1223	0.346	-0.0006	0.0056
			Prolonged pregnancy	FinnGen R12 (PMID: 36653562)	7049	221186	27325	0.2587	0.2892	-0.308132	0.825532	0.3711	0.578	-0.0092	0.005
			1hG during pregnancy	GenDiP	-	-	10784	1.413	0.651	0.13704	2.68896	0.03	0.0989	0.4392	0.0054
			FG during pregnancy	GenDiP	-	-	17810	0.3588	0.2884	-0.206464	0.924064	0.2135	0.431	0.2537	0.005
			GDM	GenDiP	29710	736540	114232	0.8736	0.2195	0.44338	1.30382	0.0001	0.000404	0.098	0.0068
			HbA1c during pregnancy	GenDiP	-	-	5377	0.604	0.3855	-0.15158	1.35958	0.1172	0.341	0.0684	0.0047
			2hG outside of pregnancy	MAGIC (PMID: 34059833)	-	-	63396	0.5228	0.218	0.09552	0.95008	0.0165	0.064	0.006	0.0054
			FG outside of pregnancy	MAGIC (PMID: 34059833)	-	-	200622	0.209	0.1383	-0.062068	0.480068	0.1307	0.35	0.0154	0.0064
			HbA1c outside of pregnancy	MAGIC (PMID: 34059833)	-	-	146806	0.3113	0.134	0.04866	0.57394	0.0202	0.0741	0.0111	0.0056
	FG during pregnancy	GenDiP	T2DM	DIAMANTE (PMID: 35551307)	56268	227155	180388	0.3758	0.07589	0.227056	0.524544	7.35e-07	5.6e-06	0.02225	0.007311
			Diabetic nephropathy	FinnGen R12 (PMID: 36653562)	5579	59084	20391	0.08125	0.2257	-0.361122	0.523622	0.7189	0.822	-0.001253	0.005262
			Gestational hypertension	FinnGen R12 (PMID: 36653562)	20405	261659	75715	0.1643	0.1121	-0.055416	0.384016	0.1428	0.363	0.008297	0.005672
			Hyperemesis gravidarum	FinnGen R12 (PMID: 36653562)	3329	237906	13132	0.06227	0.1466	-0.225066	0.349606	0.6709	0.799	0.001856	0.00505
			Hypertension	FinnGen R12 (PMID: 36777999)	14834	57395	47150	0.1543	0.09057	-0.0232172	0.331817	0.08854	0.274	0.01019	0.007328
			Intrahepatic cholestasis of pregnancy	FinnGen R12 (PMID: 36653562)	2853	177289	11231	0.2175	0.2111	-0.196256	0.631256	0.303	0.553	0.00038	0.004746
			Labour and delivery complicated by fetal stress	FinnGen R12 (PMID: 36653562)	12168	214925	46064	0.1936	0.2002	-0.198792	0.585992	0.3334	0.553	-0.007163	0.005445
			Perineal laceration during delivery	FinnGen R12 (PMID: 36653562)	7500	214925	28988	0.2757	0.25	-0.2143	0.7657	0.2701	0.524	-0.00957	0.005389
			Polycystic ovarian syndrome	FinnGen R12 (PMID: 36653562)	4810	273021	18907	-0.005252	0.1683	-0.33512	0.324616	0.9751	0.975	0.008768	0.005264
			Pre-eclampsia	FinnGen R12 (PMID: 36653562)	9023	259313	34878	0.05982	0.1251	-0.185376	0.305016	0.6324	0.773	0.01086	0.005049
			Preterm labour and delivery	FinnGen R12 (PMID: 36653562)	11405	214925	43321	-0.07572	0.1537	-0.376972	0.225532	0.6222	0.77	0.001208	0.004839
			Prolonged pregnancy	FinnGen R12 (PMID: 36653562)	7049	221186	27325	0.153	0.2039	-0.246644	0.552644	0.4529	0.65	-0.007751	0.005233
			1hG during pregnancy	GenDiP	-	-	27346	0.2741	0.4612	-0.629852	1.17805	0.5523	0.719	0.2055	0.00505
			2hG during pregnancy	GenDiP	-	-	28368	0.3588	0.2884	-0.206464	0.924064	0.2135	0.431	0.2537	0.005
			GDM	GenDiP	4346	23286	14650	0.5885	0.1242	0.345068	0.831932	2.15e-06	1.42e-05	0.1008	0.008082
			HbA1c during pregnancy	GenDiP	-	-	1586	0.413	0.2719	-0.119924	0.945924	0.1288	0.35	0.1125	0.004168
			2hG outside of pregnancy	MAGIC (PMID: 34059833)	-	-	8509	-0.08009	0.159	-0.39173	0.23155	0.6145	0.77	0.01419	0.005137
			FG outside of pregnancy	MAGIC (PMID: 34059833)	-	-	35619	0.6518	0.1323	0.392492	0.911108	8.34e-07	5.9e-06	0.02226	0.01084
			HbA1c outside of pregnancy	MAGIC (PMID: 34059833)	-	-	33307	0.2668	0.09979	0.0712116	0.462388	0.007513	0.0322	0.01448	0.00671
	GDM	GenDiP	T2DM	DIAMANTE (PMID: 35551307)	56268	227155	180388	0.7692	0.03676	0.69715	0.84125	3.04e-97	3.01e-95	0.1128	0.01971
			Diabetic nephropathy	FinnGen R12 (PMID: 36653562)	5579	59084	20391	0.1542	0.1053	-0.052188	0.360588	0.1431	0.363	-0.0004929	0.006792
			Gestational hypertension	FinnGen R12 (PMID: 36653562)	20405	261659	75715	0.321	0.04864	0.225666	0.416334	4.15e-11	4.01e-10	0.1057	0.008024
			Hyperemesis gravidarum	FinnGen R12 (PMID: 36653562)	3329	237906	13132	0.1591	0.07319	0.0156476	0.302552	0.02975	0.0989	0.03408	0.00642
			Hypertension	FinnGen R12 (PMID: 36777999)	14834	57395	47150	0.3705	0.04714	0.278106	0.462894	3.86e-15	5.46e-14	0.07224	0.008453
			Intrahepatic cholestasis of pregnancy	FinnGen R12 (PMID: 36653562)	2853	177289	11231	0.1012	0.1138	-0.121848	0.324248	0.3735	0.578	0.0205	0.007523
			Labour and delivery complicated by fetal stress	FinnGen R12 (PMID: 36653562)	12168	214925	46064	-0.03349	0.09728	-0.224159	0.157179	0.7306	0.822	0.03026	0.006954
			Perineal laceration during delivery	FinnGen R12 (PMID: 36653562)	7500	214925	28988	0.08077	0.1186	-0.151686	0.313226	0.4957	0.7	0.005747	0.006443
			Polycystic ovarian syndrome	FinnGen R12 (PMID: 36653562)	4810	273021	18907	0.1767	0.08133	0.0172932	0.336107	0.0298	0.0989	0.03529	0.006035
			Pre-eclampsia	FinnGen R12 (PMID: 36653562)	9023	259313	34878	0.3173	0.06259	0.194624	0.439976	3.99e-07	3.29e-06	0.07	0.006941
			Preterm labour and delivery	FinnGen R12 (PMID: 36653562)	11405	214925	43321	0.08467	0.08375	-0.07948	0.24882	0.312	0.553	0.03115	0.005493
			Prolonged pregnancy	FinnGen R12 (PMID: 36653562)	7049	221186	27325	-0.09123	0.1158	-0.318198	0.135738	0.4308	0.637	-0.006845	0.005913
			1hG during pregnancy	GenDiP	-	-	27346	0.6579	0.4609	-0.245464	1.56126	0.1535	0.371	0.1259	0.007546
			2hG during pregnancy	GenDiP	-	-	28368	0.8736	0.2195	0.44338	1.30382	6.93e-05	0.000404	0.09797	0.006817
			FG during pregnancy	GenDiP	-	-	30188	0.5885	0.1242	0.345068	0.831932	2.15e-06	1.42e-05	0.1008	0.008082
			HbA1c during pregnancy	GenDiP	-	-	1586	0.3778	0.142	0.09948	0.65612	0.007797	0.0322	0.03493	0.005385
			2hG outside of pregnancy	MAGIC (PMID: 34059833)	-	-	8509	0.3155	0.102	0.11558	0.51542	0.001981	0.00891	0.0236	0.007292
			FG outside of pregnancy	MAGIC (PMID: 34059833)	-	-	35619	0.5257	0.04607	0.435403	0.615997	3.67e-30	9.08e-29	0.05962	0.01935
			HbA1c outside of pregnancy	MAGIC (PMID: 34059833)	-	-	33307	0.3594	0.04725	0.26679	0.45201	2.8e-14	3.08e-13	0.03958	0.0106
	HbA1c during pregnancy	GenDiP	T2DM	DIAMANTE (PMID: 35551307)	80154	853816	293100	0.2377	0.09944	0.0427976	0.432602	0.01681	0.064	0.009976	0.00606
			Diabetic nephropathy	FinnGen R12 (PMID: 36653562)	5579	59084	20391	-0.1614	0.2528	-0.656888	0.334088	0.5232	0.7	0.003595	0.004483
			Gestational hypertension	FinnGen R12 (PMID: 36653562)	20405	261659	75715	0.04894	0.1187	-0.183712	0.281592	0.68	0.799	0.002627	0.004783
			Hyperemesis gravidarum	FinnGen R12 (PMID: 36653562)	3329	237906	13132	-0.08081	0.1528	-0.380298	0.218678	0.597	0.768	0.002873	0.004612
			Hypertension	FinnGen R12 (PMID: 36653562)	20405	261659	75715	0.08996	0.09337	-0.0930452	0.272965	0.3353	0.553	0.009429	0.006559
			Intrahepatic cholestasis of pregnancy	FinnGen R12 (PMID: 36653562)	2853	177289	11231	0.3025	0.2321	-0.152416	0.757416	0.1925	0.405	-0.0056	0.005134
			Labour and delivery complicated by fetal stress	FinnGen R12 (PMID: 36653562)	12168	214925	46064	-0.05069	0.2721	-0.584006	0.482626	0.8522	0.889	-0.0003176	0.004715
			Perineal laceration during delivery	FinnGen R12 (PMID: 36653562)	7500	214925	28988	0.1312	0.3245	-0.50482	0.76722	0.6859	0.799	-0.004341	0.00494
			Polycystic ovarian syndrome	FinnGen R12 (PMID: 36653562)	4810	273021	18907	0.2183	0.2083	-0.189968	0.626568	0.2947	0.553	-0.005825	0.005115
			Pre-eclampsia	FinnGen R12 (PMID: 36653562)	9023	259313	34878	0.1327	0.1485	-0.15836	0.42376	0.3715	0.578	-0.001194	0.004228
			Preterm labour and delivery	FinnGen R12 (PMID: 36653562)	11405	214925	43321	-0.1883	0.1923	-0.565208	0.188608	0.3277	0.553	0.001169	0.004992
			Prolonged pregnancy	FinnGen R12 (PMID: 36653562)	7049	221186	27325	0.254	0.28	-0.2948	0.8028	0.3644	0.578	-0.009583	0.005033
			1hG during pregnancy	GenDiP	-	-	10784	0.9167	0.7285	-0.51116	2.34456	0.2083	0.43	0.06819	0.004198
			2hG during pregnancy	GenDiP	-	-	7736	0.604	0.3855	-0.15158	1.35958	0.1172	0.341	0.06838	0.00465
			FG during pregnancy	GenDiP	-	-	17810	0.413	0.2719	-0.119924	0.945924	0.1288	0.35	0.1125	0.004168
			GDM	GenDiP	29710	736540	114232	0.3778	0.142	0.09948	0.65612	0.007797	0.0322	0.03493	0.005385
			2hG outside of pregnancy	MAGIC (PMID: 34059833)	-	-	63396	0.2631	0.1967	-0.122432	0.648632	0.1812	0.402	-0.004367	0.004755
			FG outside of pregnancy	MAGIC (PMID: 34059833)	-	-	200622	0.2359	0.1276	-0.014196	0.485996	0.06444	0.206	0.001748	0.005434
			HbA1c outside of pregnancy	MAGIC (PMID: 34059833)	-	-	146806	0.5744	0.157	0.26668	0.88212	0.0002523	0.00131	0.005142	0.005321
	T2DM	DIAMANTE	Diabetic nephropathy	FinnGen R12 (PMID: 36653562)	5579	59084	20391	0.3131	0.08543	0.145657	0.480543	0.0002476	0.00131	-0.003269	0.007041
			Gestational hypertension	FinnGen R12 (PMID: 36653562)	20405	261659	75715	0.3118	0.03185	0.249374	0.374226	1.23e-22	2.44e-21	0.02281	0.008961
			Hyperemesis gravidarum	FinnGen R12 (PMID: 36653562)	3329	237906	13132	0.2009	0.04448	0.113719	0.288081	6.3e-06	3.9e-05	-0.00626	0.006512
			Hypertension	FinnGen R12 (PMID: 36777999)	14834	57395	47150	0.48	0.02391	0.433136	0.526864	1.27e-89	6.29e-88	0.03773	0.01216
			Intrahepatic cholestasis of pregnancy	FinnGen R12 (PMID: 36653562)	2853	177289	11231	0.01669	0.05697	-0.0949712	0.128351	0.7695	0.837	-0.002259	0.00703
			Labour and delivery complicated by fetal stress	FinnGen R12 (PMID: 36653562)	12168	214925	46064	0.01424	0.07479	-0.132348	0.160828	0.849	0.889	-0.005407	0.007164
			Perineal laceration during delivery	FinnGen R12 (PMID: 36653562)	7500	214925	28988	-0.07314	0.07509	-0.220316	0.0740364	0.3301	0.553	-0.0008994	0.006179
			Polycystic ovarian syndrome	FinnGen R12 (PMID: 36653562)	4810	273021	18907	0.1993	0.06106	0.0796224	0.318978	0.001102	0.0052	0.01725	0.007647
			Pre-eclampsia	FinnGen R12 (PMID: 36653562)	9023	259313	34878	0.298	0.03807	0.223383	0.372617	5e-15	6.19e-14	0.02043	0.007886
			Preterm labour and delivery	FinnGen R12 (PMID: 36653562)	11405	214925	43321	0.06353	0.04813	-0.0308048	0.157865	0.1868	0.402	0.01093	0.006749
			Prolonged pregnancy	FinnGen R12 (PMID: 36653562)	7049	221186	27325	0.05355	0.06673	-0.0772408	0.184341	0.4223	0.633	-0.01993	0.007437
			1hG during pregnancy	GenDiP	-	-	27346	0.2754	0.2087	-0.133652	0.684452	0.1869	0.402	0.02561	0.007061
			2hG during pregnancy	GenDiP	-	-	28368	0.4025	0.1194	0.168476	0.636524	0.0007463	0.00369	0.02483	0.008207
			FG during pregnancy	GenDiP	-	-	30188	0.3758	0.07589	0.227056	0.524544	7.35e-07	5.6e-06	0.02225	0.007311
			GDM	GenDiP	4346	23286	14650	0.7692	0.03676	0.69715	0.84125	3.04e-97	3.01e-95	0.1128	0.01971
			HbA1c during pregnancy	GenDiP	-	-	1586	0.2377	0.09944	0.0427976	0.432602	0.01681	0.064	0.009976	0.00606
			2hG outside of pregnancy	MAGIC (PMID: 34059833)	-	-	8509	0.3998	0.06068	0.280867	0.518733	4.46e-11	4.01e-10	0.05422	0.01246
			FG outside of pregnancy	MAGIC (PMID: 34059833)	-	-	35619	0.3862	0.04286	0.302194	0.470206	2.04e-19	3.37e-18	0.09429	0.0178
			HbA1c outside of pregnancy	MAGIC (PMID: 34059833)	-	-	33307	0.4375	0.03827	0.362491	0.512509	2.94e-30	9.08e-29	0.05188	0.01427
EAS	1hG during pregnancy	GenDiP	T2DM	DIAMANTE (PMID: 35551307)	56268	227155	180388	0.5913	0.07924	0.43599	0.74661	8.54e-14	8.54e-13	0.02152	0.00991
			2h glucose during pregnancy	GenDiP	-	-	28368	0.9023	0.06623	0.772489	1.03211	2.84e-42	8.52e-41	0.5839	0.01064
			Fasting glucose during pregnancy	GenDiP	-	-	30188	0.4079	0.1359	0.141536	0.674264	0.00268	0.005865	0.1123	0.007728
			Gestational diabetes mellitus	GenDiP	4346	23286	14650	1.144	0.1719	0.807076	1.48092	2.79e-11	1.67e-10	0.4387	0.009381
			Hypertension	KoGES (PMID: 36777999)	14834	57395	47150	0.04736	0.09432	-0.137507	0.232227	0.6156	0.684	0.006811	0.006513
			2h glucose	MAGIC (PMID: 34059833)	-	-	8509	0.7561	0.2524	0.261396	1.2508	0.002737	0.005865	-0.008694	0.00694
			Fasting glucose	MAGIC (PMID: 34059833)	-	-	35619	1.089	0.5695	-0.02722	2.20522	0.05593	0.100076	0.01006	0.00801
			HbA1c	MAGIC (PMID: 34059833)	-	-	33307	0.2087	0.1249	-0.036104	0.453504	0.0948	0.149684	0.0173	0.008171
	2hG during pregnancy	GenDiP	Type 2 diabetes	DIAMANTE (PMID: 35551307)	56268	227155	180388	0.6031	0.0937	0.419448	0.786752	1.23e-10	6.15e-10	0.0181	0.01001
			1h glucose during pregnancy	GenDiP	-	-	27346	0.9023	0.06623	0.772489	1.03211	2.84e-42	8.52e-41	0.5839	0.01064
			Fasting glucose during pregnancy	GenDiP	-	-	30188	0.4887	0.1557	0.183528	0.793872	0.001692	0.00423	0.1183	0.007183
			Gestational diabetes mellitus	GenDiP	4346	23286	14650	0.9819	0.1462	0.695348	1.26845	1.88e-11	1.41e-10	0.4507	0.0084
			Hypertension	KoGES (PMID: 36777999)	14834	57395	47150	0.1341	0.1039	-0.069544	0.337744	0.1969	0.256826	0.001577	0.007153
			2h glucose	MAGIC (PMID: 34059833)	-	-	8509	0.8238	0.2544	0.325176	1.32242	0.001201	0.00327546	0.0005274	0.006256
			Fasting glucose	MAGIC (PMID: 34059833)	-	-	35619	1.079	0.566	-0.03036	2.18836	0.05671	0.100076	0.006485	0.007906
			HbA1c	MAGIC (PMID: 34059833)	-	-	33307	0.09978	0.1446	-0.183636	0.383196	0.4901	0.5655	0.02249	0.00697
	FG during pregnancy	GenDiP	Type 2 diabetes	DIAMANTE (PMID: 35551307)	56268	227155	180388	0.1041	0.08842	-0.0692032	0.277403	0.2392	0.299	0.0231	0.008058
			1h glucose during pregnancy	GenDiP	-	-	27346	0.4079	0.1359	0.141536	0.674264	0.00268	0.005865	0.1123	0.007728
			2h glucose during pregnancy	GenDiP	-	-	28368	0.4887	0.1557	0.183528	0.793872	0.001692	0.00423	0.1183	0.007183
			Gestational diabetes mellitus	GenDiP	4346	23286	14650	0.4946	0.2276	0.048504	0.940696	0.02978	0.05956	0.1627	0.006547
			Hypertension	KoGES (PMID: 36777999)	14834	57395	47150	0.1449	0.1327	-0.115192	0.404992	0.275	0.33	-0.00694	0.006402
			2h glucose	MAGIC (PMID: 34059833)	-	-	8509	-0.09253	0.2174	-0.518634	0.333574	0.6704	0.693517	0.008704	0.006143
			Fasting glucose	MAGIC (PMID: 34059833)	-	-	35619	0.7993	0.4987	-0.178152	1.77675	0.109	0.156	0.02338	0.007702
			HbA1c	MAGIC (PMID: 34059833)	-	-	33307	0.242	0.1522	-0.056312	0.540312	0.1117	0.156	0.008821	0.007428
	GDM	GenDiP	Type 2 diabetes	DIAMANTE (PMID: 35551307)	56268	227155	180388	0.7323	0.156	0.42654	1.03806	2.67e-06	1e-05	0.02752	0.009753
			1h glucose during pregnancy	GenDiP	-	-	27346	1.144	0.1719	0.807076	1.48092	2.79e-11	1.67e-10	0.4387	0.009381
			2h glucose during pregnancy	GenDiP	-	-	28368	0.9819	0.1462	0.695348	1.26845	1.88e-11	1.41e-10	0.4507	0.0084
			Fasting glucose during pregnancy	GenDiP	-	-	30188	0.4946	0.2276	0.048504	0.940696	0.02978	0.05956	0.1627	0.006547
			Hypertension	KoGES (PMID: 36777999)	14834	57395	47150	0.05987	0.1635	-0.26059	0.38033	0.7142	0.7142	-0.002482	0.006375
			2h glucose	MAGIC (PMID: 34059833)	-	-	8509	0.6112	0.3415	-0.05814	1.28054	0.07349	0.122483	0.03411	0.006371
			Fasting glucose	MAGIC (PMID: 34059833)	-	-	35619	1.246	0.7892	-0.300832	2.79283	0.1144	0.156	0.01659	0.007241
			HbA1c	MAGIC (PMID: 34059833)	-	-	33307	-0.09655	0.2113	-0.510698	0.317598	0.6477	0.693517	0.03463	0.006758
	T2DM	DIAMANTE	1h glucose during pregnancy	GenDiP	-	-	27346	0.5913	0.0792	0.436068	0.746532	8.54e-14	8.54e-13	0.0215	0.0099
			2h glucose during pregnancy	GenDiP	-	-	28368	0.6031	0.0937	0.419448	0.786752	1.23e-10	6.15e-10	0.0181	0.01
			Fasting glucose during pregnancy	GenDiP	-	-	30188	0.1041	0.0884	-0.069164	0.277364	0.239	0.299	0.0231	0.0081
			Gestational diabetes mellitus	GenDiP	4346	23286	14650	0.7323	0.156	0.42654	1.03806	2.67e-06	1e-05	0.0275	0.0098
			Hypertension	KoGES (PMID: 36777999)	14834	57395	47150	0.344	0.0551	0.236004	0.451996	4.18e-10	1.79e-09	0.0471	0.0063
			2h glucose	MAGIC (PMID: 34059833)	-	-	8509	0.6895	0.19	0.3171	1.0619	0.000279	0.00093	0.051	0.0073
			Fasting glucose	MAGIC (PMID: 34059833)	-	-	35619	0.5394	0.154	0.23756	0.84124	0.000449	0.001347	0.0477	0.0092
			HbA1c	MAGIC (PMID: 34059833)	-	-	33307	0.4732	0.0601	0.355404	0.590996	3.36e-15	5.04e-14	0.0443	0.0083

### Sheet: ST11 - SCOUTJOY
Supplementary Table 11. SCOUTJOY was used to compare SNP effect sizes between GDM and T2DM and between traits in and outside of pregnancy. Ancestry-specific effect estimates and standard errors for the lead variants obtained in the multi-ancestry GWAS meta-analyses were used for these analyses. First, the global test for heterogeneity was performed, which evaluates the goodness of fit by calculating the observed sum of weighted squared residuals (RSSobs) between the observed GWAS results and the values predicted by the fitted York regression. The table below shows estimates of the average relationship between effect sizes for the two traits estimated by fixed intercept York regression prior to the removal of outliers (Base York) and after outlier removal (York exclude outliers), including slope estimates (Slope Estimate), standard errors (Slope SE), t-statistics (T-stat), degrees of freedom (df), and the corresponding P-values. The difference in degrees of freedom between the models (Base York vs. York exclude outliers) represents the number of outliers removed. GDM: Gestational Diabetes Mellitus. T2DM: Type 2 diabetes mellitus. FG: Fasting glucose. 2hG: 2-hour glucose after oral-glucose tolerance test (OGTT). EAS: East Asian. EUR: European.
				Global Test		Base York					York exclude outliers					Outlier information
Population	Trait 1	Trait 2	Number of variants analysed	RSSobs	P-value	Slope Estimate	Slope SE	T-stat	df	P-value	Slope Estimate	Slope SE	T-stat	df	P-value	Number of outliers	Outlier variants	Putative gene outlier variants are mapped to
EUR	GDM	T2DM (sex-combined)	33	1288.44	1.77412e-250	0.887321	0.0253706	34.9743	32	4.5105e-27	0.648666	0.0326847	19.8462	16	1.07784e-12	16	rs76895963, rs7903146, rs2299620, rs9348441, rs55872725, rs7018475, rs11558471, rs849134, rs11187141, rs11257655, rs28642213, rs10762264, rs6021276, rs560887, rs10036439, rs10830963	CCND2-AS1, TCF7L2, KCNQ1, CDKAL1, FTO, CDKN2B-AS1, SLC30A8, JAZF1, HHEX, CDC123, GPSM1, HKDC1, NFATC2, G6PC2, PCSK1-CAST, MTNR1B
	GDM	T2DM (females only)	34	801.104	4.84831e-147	0.744349	0.026971	27.5981	33	2.24182e-24	1.17828	0.0525665	22.415	21	3.7933e-16	12	rs7903146, rs55872725, rs4665972, rs6975024, rs10036439, rs11087387, rs1975283, rs10762264, rs560887, rs6021276, rs537224022, rs10830963	TCF7L2, FTO, SNX17-GCKR, GCK, PCSK1-CAST, FOXA2, TENT5C-DT, HKDC1, G6PC2, NFATC2, ESR1, MTNR1B
	FG during pregnancy	FG outside of pregnancy	13	82.0447	1.67883e-12	0.787611	0.0478917	16.4457	12	1.3512e-09	0.767659	0.053984	14.2201	8	5.8252e-07	4	rs730497, rs4869273, rs3579382, rs243020	GCK, PCSK1-CAST, RBM47, BCL11A
	2hG during pregnancy	2hG outside of pregnancy	8	54.0225	2.32787e-09	0.607593	0.078352	7.75466	7	0.000111145	1.04902	0.173326	6.05229	5	0.00177577	2	rs7112766, rs5030937	MTNR1B, HKDC1
EAS	GDM	T2DM (sex-combined)	30	183.103	2.67346e-24	0.72786	0.0490968	14.825	29	4.54476e-15	0.85502	0.063002	13.5713	26	2.61659e-13	3	rs10036439, rs6122141, rs10830963	PCSK1-CAST, SLCO4A1, MTNR1B
	GDM	T2DM (females only)	32	183.831	1.25727e-23	0.705915	0.0506146	13.9469	31	6.67858e-15	0.783669	0.0580968	13.489	28	8.99189e-14	3	rs55872725, rs6122141, rs10830963	FTO, SLCO4A1, MTNR1B
	FG during pregnancy	FG outside of pregnancy	13	48.4528	2.60653e-06	0.437297	0.032357	13.5148	12	1.27259e-08	0.484323	0.036428	13.2954	10	1.10797e-07	2	rs4869273, rs3847554	PCSK1-CAST, MTNR1B
	2hG during pregnancy	2hG outside of pregnancy	8	24.2101	0.00104639	0.672033	0.165216	4.06761	7	0.00476357	0.497079	0.161046	3.08656	6	0.0214822	1	rs2971670	GCK

### Sheet: ST12 - Shared Variant Analyses
Supplementary Table 12. Shared variant analyses of GDM and T2DM in Europeans and East Asians. Analyses were performed with 35 lead SNPs from the GDM GWAS and 78 from the T2DM GWAS in EUR and 32 lead SNPs from the GDM GWAS and 40 from T2DM GWAS in EAS. We reported the posterior probability that a putative variant (identified in the multi-ancestry maternal GWAS meta-analysis of GDM) was assigned to class T (T2DM-predominant effect) and class G (GDM-predominant effect). Variants were confidently assigned to a class if the posterior probability to that class was >0.95. Posterior probabilities were identified by a Bayesian classifier fitted to the effect estimates (log odds ratio) in the GWAS of GDM and T2DM, aligned to the GDM risk-increasing allele. The corresponding effect estimates (BETA), standard error (SE) and P-value (PVAL) for each variant obtained in the EUR and EAS GWAS of GDM and T2DM are listed. T2DM reported values are from Mahajan et al meta-analysis in females. GDM; Gestational Diabetes Mellitus. T2DM: Type 2 diabetes mellitus. EUR: European. EAS: East Asians.
					European											East Asian
					Allele information		GDM data			T2DM data			Clustering Analysis			Allele information		GDM data			T2DM data			Clustering Analysis
SNP	CHR	Position (b38)	Putative gene	MR-MEGA P-value	EA	NEA	BETA	SE	PVAL	BETA	SE	PVAL	Class T probability	Class G probability	Cluster Assigned	EA	NEA	BETA	SE	PVAL	BETA	SE	PVAL	Class T probability	Class G probability	Cluster Assigned	Classification in Elliot et al., 2023	Classification in Gu et al., 2025
rs41279738	1	109539929	GPR61	3.4e-08	G	T	0.1087	0.0201	6.112e-08	0.088	0.028	0.002	0.526648	0.473352	Unspecified	G	T	-	-	-	-	-	-	-	-	-	-	-
rs1975283	1	117599936	TENT5C	1.46e-14	A	C	0.0722	0.0096	4.998e-14	0.029	0.01	0.0042	0.0393353	0.960665	GDM	A	C	0.1764	0.0506	0.0004968	0.0207	0.0168	0.219	0.015609	0.984391	GDM	-	-
rs4665972	2	27375230	GCKR-SNX17	1.15e-35	C	T	0.1176	0.0095	4.838e-35	0.054	0.01	8.5e-08	0.000853673	0.999146	GDM	C	T	0.1381	0.0524	0.008438	0.0371	0.0123	0.002623	0.123378	0.876622	Unspecified	Nearby variant (GCKR) had GDM predominant effect	GDM predominant effect
rs560887	2	168906638	G6PC2	6.28e-21	C	T	0.0971	0.0101	1.072e-21	-0.0022	0.011	0.84	0.000141582	0.999858	GDM	C	T	0.0743	0.1786	0.6775	0.0357	0.0314	0.2552	0.274691	0.725309	Unspecified	GDM predominant effect	-
rs5831573	2	60303772	BCL11A	6.6e-11	GC	G	0.0843	0.0121	3.38e-12	-	-	-	-	-	-	GC	G	0.0784	0.0683	0.2509	-0.0152	0.0149	0.3089	0.228333	0.771667	Unspecified	-	-
rs72964564	3	123335923	ADCY5	2.31e-22	A	C	0.1179	0.0121	1.431e-22	0.096	0.012	2e-16	0.887234	0.112766	Unspecified	A	C	0.0118	0.2429	0.9614	0.1492	0.1132	0.1874	0.527204	0.472796	Unspecified	Unspecified	-
rs113851927	3	185819848	IGF2BP2	8.13e-15	GT	G	0.0674	0.0102	3.23e-11	-	-	-	-	-	-	GT	G	0.2747	0.0623	1.023e-05	0.1007	0.0137	2.27e-13	0.632222	0.367778	Unspecified	-	-
rs10036439	5	96374664	CAST-PCSK1	9.06e-42	G	C	0.1304	0.01	1.651e-38	0.017	0.011	0.1	5.34306e-07	0.999999	GDM	G	C	0.1253	0.0302	3.289e-05	0.0192	0.0122	0.1164	0.0191914	0.980809	GDM	Nearby variant (PCSK1) had GDM predominant effect	Nearby variant (PCSK1) had GDM predominant effect
rs9379084	6	7231610	RREB1	3.51e-11	G	A	0.0908	0.0152	2.084e-09	0.12	0.016	5.9e-14	0.999872	0.000128334	T2DM	G	A	0.0595	0.0591	0.3142	0.0802	0.0163	9.201e-07	0.977367	0.0226327	T2DM	-	-
rs142406759	6	18474036	RNF144B	4.24e-08	G	GA	0.0939	0.033	0.004406	-	-	-	-	-	-	-	-	-	-	-	-	-	-	-	-	-	-	-
rs9348441	6	20680447	CDKAL1	4.86e-45	A	T	0.1014	0.0098	5.422e-25	0.14	0.011	5e-36	1	1.71005e-08	T2DM	A	T	0.272	0.0301	1.753e-19	0.2203	0.0112	1.03e-85	1	2.85032e-20	T2DM	T2DM predominant effect	T2DM predominant effect
rs537224022	6	151805650	ESR1	1.43e-11	C	G	0.3837	0.0518	1.252e-13	-0.041	0.057	0.47	6.8142e-08	1	GDM	C	G	-	-	-	-	-	-	-	-	-	GDM predominant effect	-
rs7767938	6	153046478	RGS17	4.65e-08	C	T	0.0444	0.0104	1.88e-05	0.059	0.011	1.1e-07	0.949783	0.0502174	Unspecified	C	T	0.0932	0.0303	0.002082	0.0541	0.0118	4.8e-06	0.738857	0.261143	Unspecified	-	-
rs849134	7	28156603	JAZF1	7.81e-14	A	G	0.0642	0.0092	3.739e-12	0.09	0.0097	2.3e-20	0.999666	0.000334213	T2DM	A	G	0.1148	0.0357	0.001321	0.0398	0.013	0.002259	0.1923	0.8077	Unspecified	-	-
rs6975024	7	44192287	GCK	2.46e-21	C	T	0.1252	0.014	4.809e-19	0.05	0.013	0.00011	0.000633495	0.999367	GDM	C	T	0.096	0.0419	0.02184	0.0303	0.0139	0.02967	0.207803	0.792197	Unspecified	-	GDM-predominant effect
rs1182412	7	157267283	UBE3C	1.13e-08	G	A	0.0835	0.0133	4.034e-10	0.059	0.012	1.4e-06	0.398935	0.601065	Unspecified	A	G	0.0284	0.1496	0.8492	-0.0257	0.0864	0.7662	0.380155	0.619845	Unspecified	-	Nearby variant (MNX1) had GDM predominant effect
rs11558471	8	117173494	SLC30A8	3.15e-24	A	G	0.0772	0.0096	1.064e-15	0.099	0.011	8.1e-21	0.999766	0.000233635	T2DM	A	G	0.2105	0.0342	7.346e-10	0.125	0.0112	8.675e-29	0.99995	5.01519e-05	T2DM	-	T2DM predominant effect
rs1574285	9	4283137	GLIS3	9e-14	G	T	0.0605	0.0092	5.543e-11	0.041	0.0099	3.5e-05	0.353322	0.646678	Unspecified	G	T	0.0981	0.0297	0.0009344	0.0883	0.0113	6.456e-15	0.999077	0.0009233	T2DM	-	T2DM predominant effect
rs7018475	9	22137686	CDKN2B-AS1	3.56e-12	G	T	0.0738	0.0102	4.697e-13	0.11	0.011	1.2e-23	0.99999	1.01889e-05	T2DM	G	T	0.1507	0.0802	0.06024	0.0573	0.0119	1.56e-06	0.458703	0.541297	Unspecified	Unspecified	-
rs28642213	9	136353630	GPSM1	6.81e-09	G	A	0.0594	0.0103	7.852e-09	0.076	0.012	6.5e-10	0.989432	0.0105679	T2DM	A	G	0.0056	0.0864	0.9481	-0.1697	0.027	3.117e-10	0.99998	1.97806e-05	T2DM	-	-
rs11257655	10	12265895	CDC123	6.3e-09	T	C	0.0528	0.0107	7.823e-07	0.081	0.012	4.7e-12	0.997154	0.00284626	T2DM	T	C	0.0835	0.0309	0.006865	0.123	0.0111	2.109e-28	1	4.94987e-08	T2DM	-	-
rs10762264	10	69217077	HKDC1	1.38e-24	A	G	0.0912	0.0104	2.364e-18	0.0017	0.011	0.87	0.000504778	0.999495	GDM	A	G	0.1253	0.0365	0.0006099	0.0277	0.013	0.03355	0.0557414	0.944259	Unspecified	-	GDM predominant effect
rs11187141	10	92707388	HHEX	2.28e-16	A	T	0.0613	0.0094	7.326e-11	0.11	0.01	7.4e-28	0.999998	1.76357e-06	T2DM	A	T	0.1622	0.034	1.845e-06	0.1366	0.013	1.05e-25	1	1.78944e-07	T2DM	-	Nearby variant (Y_RNA) had T2DM predominant effect
rs7903146	10	112998590	TCF7L2	1.95e-57	T	C	0.1716	0.011	5.801e-55	0.3	0.011	1.7e-177	1	7.32515e-41	T2DM	T	C	0.2095	0.088	0.01721	0.2479	0.0301	1.683e-16	1	5.12873e-09	T2DM	T2DM predominant effect	-
rs2299620	11	2837065	KCNQ1	7.85e-11	C	T	0.1335	0.0199	1.969e-11	0.19	0.028	1.8e-11	0.999988	1.18196e-05	T2DM	C	T	0.1714	0.0573	0.002794	-0.22	0.0123	3.36e-71	1	4.34248e-20	T2DM	-	-
rs7933420	11	45875246	CRY2	2.51e-09	T	A	0.062	0.0092	1.759e-11	0.031	0.0098	0.0017	0.133034	0.866966	Unspecified	T	A	0.018	0.0333	0.5891	0.0313	0.0136	0.02169	0.549297	0.450703	Unspecified	-	-
rs613937	11	72763794	STARD10-ARAP1	8.59e-15	A	G	0.082	0.011	7.558e-14	0.086	0.013	1.8e-11	0.984617	0.0153828	T2DM	A	G	0.2443	0.0618	7.655e-05	0.1141	0.0215	1.046e-07	0.89237	0.10763	Unspecified	-	-
rs10830963	11	92975544	MTNR1B	5E10-324	G	C	0.392	0.0094	5E10-324	0.1	0.011	6.9e-22	8.04087e-51	1	GDM	G	C	0.399	0.033	1.212e-33	0.0543	0.0116	3.021e-06	2.63171e-14	1	GDM	GDM predominant effect	GDM predominant effect
rs76895963	12	4275678	CCND2	5.32e-19	G	T	0.3095	0.0325	1.696e-21	0.45	0.043	8.5e-26	1	5.13902e-14	T2DM	G	T	-	-	-	-	-	-	-	-	-	T2DM predominant effect	-
rs77864822	12	97454997	RMST	1.8e-14	G	A	0.1327	0.0166	1.538e-15	0.079	0.02	8.5e-05	0.0316442	0.968356	GDM	A	G	0.2267	0.131	0.08349	0.0081	0.0267	0.7613	0.137083	0.862917	Unspecified	Nearby variant (NEDD1) had GDM predominant effect	-
rs7970695	12	120985573	HNF1A	6.7e-11	G	A	0.056	0.0094	2.382e-09	0.029	0.01	0.0035	0.189103	0.810897	Unspecified	G	A	0.0349	0.0323	0.2789	-0.023	0.0112	0.04052	0.36361	0.63639	Unspecified	-	-
rs3751297	12	132511579	FBRSL1	1.61e-08	A	G	0.0606	0.0103	3.302e-09	0.062	0.011	8.5e-08	0.908333	0.0916667	Unspecified	A	G	0.2608	0.1723	0.1301	0.0081	0.0267	0.7613	0.284819	0.715181	Unspecified	-	-
rs55872725	16	53775211	FTO	3.77e-11	T	C	0.0637	0.0093	7.26e-12	0.13	0.0099	2.5e-41	1	4.0816e-09	T2DM	T	C	0.0529	0.04	0.186	0.158	0.0157	1.031e-23	1	8.25179e-10	T2DM	-	-
rs11087387	20	22568541	FOXA2	1.22e-12	T	C	0.1509	0.023	4.875e-11	0.017	0.024	0.48	0.000125557	0.999874	GDM	T	C	0.1496	0.0419	0.0003538	0.0108	0.0153	0.4814	0.0151549	0.984845	GDM	-	GDM predominant effect
rs6021276	20	51538847	NFATC2	1.94e-09	C	T	0.0575	0.0095	1.194e-09	-0.015	0.01	0.16	0.0312546	0.968745	GDM	C	T	0.03	0.0829	0.7172	-0.0365	0.0118	0.002032	0.532506	0.467494	Unspecified	-	-
rs6122141	20	62642365	SLCO4A1	3.08e-08	G	C	0.0376	0.0098	0.0001194	0.035	0.011	0.0013	0.610762	0.389238	Unspecified	G	C	0.1932	0.0397	1.114e-06	0.0134	0.0133	0.3149	0.00081504	0.999185	GDM	-	-
rs77090130	22	22542471	PRAME	9.84e-09	A	G	0.0587	0.0433	0.1759	0.06	0.066	0.36	0.558075	0.441925	Unspecified	A	G	-	-	-	-	-	-	-	-	-	-	-

### Sheet: ST13 - COLOC Analyses
Supplementary Table 13. Results for the colocalization analyses in Europeans and East Asians. Analyses assessed the potential for shared causal variants between gestational diabetes mellitus (GDM) and type 2 diabetes mellitus (T2DM), as well as for continuous traits like fasting glucose (FG), 2-hour glucose (2hG), and HbA1c. Analyses were conducted separately for European and East Asian ancestry groups, using lead SNPs from the maternal multi-ancestry GDM GWAS meta-analysis. For each SNP, the table includes posterior probabilities (PP) for different causal models (H0: no association, H1: trait 1 only, H2: trait 2 only, H3: distinct causal variants for both traits, H4: shared causal variant for both traits). We consider a posterior probability of association (PPA) for H4 > 0.7 to provide strong evidence for colocalization; and PPA for > 0.5 as evidence against colocalization (H3), for association with the pregnancy trait only (H1), and for association with the non-pregnancy trait only (H2). For comparison, we also included the results from the shared variant analyses. GDM: Gestational Diabetes Mellitus. T2DM: Type 2 diabetes mellitus. FG: Fasting glucose. 2hG: 2-hour glucose after oral-glucose tolerance test (OGTT). EAS: East Asian. EUR: European.
						EUR								EAS
Lead SNP	Putative gene	Exposure (Trait 1)	Exposure Source	Outcome (Trait 2)	Outcome Source	nsnps	PP.H0 (no association)	PP.H1 (pregnancy only)	PP.H2 (outside pregancy only)	PP.H3 (diff causal variant)	PP.H4 (shared causal variant)	Summary of results	Shared Variant Analyses	nsnps	PP.H0 (no association)	PP.H1 (pregnancy only)	PP.H2 (outside pregnancy only)	PP.H3 (no coloc)	PP.H4 (shared causal variant)	Summary of results	Shared Variant Analyses
rs41279738	GPR61	GDM	GenDIP	T2DM	Mahajan	2465	0.00332722	0.504422	0.00148125	0.224297	0.266472	Associated only with GDM	Unspecified	988	0.853778	0.0456141	0.0926506	0.00494696	0.00301061	Not associated with either trait	-
rs1975283	TENT5C	GDM	GenDIP	T2DM	Mahajan	2797	6.79102e-12	0.000459783	2.1571e-10	0.0136186	0.985922	Associated and share causal variant	GDM	1713	0.668392	0.271319	0.0314695	0.0127583	0.0160616	Not associated with either trait	GDM
rs4665972	GCKR-SNX17	GDM	GenDIP	T2DM	Mahajan	1686	2.94372e-45	2.254e-17	5.57884e-30	0.0417589	0.958241	Associated and share causal variant	GDM	680	6.5216e-10	5.91337e-09	0.00205733	0.0176743	0.980268	Associated and share causal variant	Unspecified
rs5831573	BCL11A	GDM	GenDIP	T2DM	Mahajan	2730	2.96445e-16	6.91269e-14	0.00418632	0.976174	0.0196395	Associated with both traits, diff causal variant	-	1419	3.56072e-05	2.60529e-06	0.536034	0.0387952	0.425132	Associated with T2DM only	Unspecified
rs560887	G6PC2	GDM	GenDIP	T2DM	Mahajan	2891	1.46506e-15	0.929489	9.70807e-17	0.0615828	0.00892832	Associated only with GDM	GDM	1500	0.90437	0.0730914	0.0198807	0.00160572	0.00105185	Not associated with either trait	Unspecified
rs72964564	ADCY5	GDM	GenDIP	T2DM	Mahajan	2732	7.91666e-43	3.27083e-26	1.98658e-19	0.00721491	0.992785	Associated and share causal variant	Unspecified	1600	2.13835e-05	1.27843e-06	0.923152	0.0551696	0.0216556	Associated with T2DM only	Unspecified
rs113851927	IGF2BP2	GDM	GenDIP	T2DM	Mahajan	2298	4.102e-60	4.03826e-53	4.25393e-09	0.0409192	0.959081	Associated and share causal variant	-	1053	5.06142e-42	6.55397e-42	0.262994	0.340151	0.396855	-	Unspecified
rs10036439	PCSK1-CAST	GDM	GenDIP	T2DM	Mahajan	2647	1.77422e-33	0.908026	1.68914e-34	0.086443	0.00553114	Associated only with GDM	GDM	1519	0.070835	0.312338	0.112819	0.497454	0.00655445	-	GDM
rs9379084	RREB1	GDM	GenDIP	T2DM	Mahajan	3722	4.47382e-20	2.12286e-17	2.93837e-06	0.000394679	0.999602	Associated and share causal variant	T2DM	1873	0.0120368	0.000965043	0.877208	0.0702902	0.0395003	Associated with T2DM only	T2DM
rs142406759	RNF144B	GDM	GenDIP	T2DM	Mahajan	3953	0.679773	0.133478	0.153385	0.0301151	0.0032486	Not associated with either trait	-	2086	0.809408	0.154298	0.0278448	0.00530495	0.00314368	Not associated with either trait	-
rs9348441	CDKAL1	GDM	GenDIP	T2DM	Mahajan	3104	1.69911e-98	1.33541e-79	1.16781e-21	0.00818654	0.991813	Associated and share causal variant	T2DM	1418	4.41441e-146	4.36164e-133	5.13973e-16	0.00408238	0.995918	Associated and share causal variant	T2DM
rs537224022	ESR1	GDM	GenDIP	T2DM	Mahajan	3458	0.00540339	0.573827	0.00389849	0.414008	0.00286266	Associated only with GDM	GDM	1917	0.842511	0.115054	0.0339104	0.00462694	0.00389765	Not associated with either trait	-
rs7767938	RGS17	GDM	GenDIP	T2DM	Mahajan	3465	5.59972e-06	0.000212563	0.00229146	0.0860713	0.911419	Associated and share causal variant	Unspecified	2067	0.0440133	0.00944108	0.519727	0.111169	0.31565	Associated with T2DM only	Unspecified
rs849134	JAZF1	GDM	GenDIP	T2DM	Mahajan	3168	5.29642e-47	5.9736e-41	2.47617e-08	0.0269546	0.973045	Associated and share causal variant	T2DM	1561	5.13421e-05	7.77911e-06	0.693721	0.104908	0.201312	Associated with T2DM only	Unspecified
rs6975024	GCK	GDM	GenDIP	T2DM	Mahajan	2384	4.08233e-24	1.32531e-10	2.01366e-14	0.653383	0.346617	Associated with both traits, diff causal variant	GDM	1134	0.6107	0.0628439	0.283841	0.0291952	0.0134199	Not associated with either trait	Unspecified
rs1182412	UBE3C	GDM	GenDIP	T2DM	Mahajan	3908	1.21083e-17	2.40789e-13	3.7225e-05	0.740007	0.259956	Associated with both traits, diff causal variant	Unspecified	2086	0.00027932	0.000633915	0.299991	0.680811	0.0182841	Associated with both traits, diff causal variant	Unspecified
rs11558471	SLC30A8	GDM	GenDIP	T2DM	Mahajan	2519	4.11037e-60	1.43757e-50	1.65521e-12	0.00479374	0.995206	Associated and share causal variant	T2DM	1702	1.57226e-50	4.03109e-46	6.67649e-07	0.0161339	0.983865	Associated and share causal variant	T2DM
rs1574285	GLIS3	GDM	GenDIP	T2DM	Mahajan	4183	1.46001e-13	7.24207e-09	2.88521e-06	0.142257	0.85774	Associated and share causal variant	Unspecified	2299	8.11566e-14	1.67749e-13	0.0816949	0.168111	0.750194	Associated and share causal variant	T2DM
rs7018475	CDKN2B-AS1	GDM	GenDIP	T2DM	Mahajan	3036	5.75734e-78	1.27145e-71	3.46338e-08	0.0755605	0.924439	Associated and share causal variant	T2DM	2108	5.73404e-09	5.29855e-10	0.836537	0.0772139	0.0862493	Associated with T2DM only	Unspecified
rs28642213	GPSM1	GDM	GenDIP	T2DM	Mahajan	3275	2.24126e-19	1.29174e-16	2.93485e-05	0.0159309	0.98404	Associated and share causal variant	T2DM	1543	4.57876e-09	4.4632e-10	0.875153	0.085267	0.0395803	Associated with T2DM only	T2DM
rs11257655	CDC123	GDM	GenDIP	T2DM	Mahajan	3574	2.6887e-25	3.27162e-25	0.000998379	0.000216047	0.998786	Associated and share causal variant	T2DM	1729	6.05792e-42	1.23945e-42	0.564722	0.115222	0.320057	Associated with T2DM only	T2DM
rs10762264	HKDC1	GDM	GenDIP	T2DM	Mahajan	3383	8.9202e-20	1.53713e-07	5.80315e-13	1	8.4686e-10	Associated with both traits, diff causal variant	GDM	1885	0.0021041	0.000439405	0.750157	0.156567	0.0907331	Associated with T2DM only	Unspecified
rs11187141	HHEX	GDM	GenDIP	T2DM	Mahajan	2596	3.28326e-63	5.04303e-58	1.65008e-06	0.252702	0.747296	Associated and share causal variant	T2DM	1351	3.06617e-46	6.30947e-45	0.0121898	0.250101	0.73771	Associated and share causal variant	T2DM
rs7903146	TCF7L2	GDM	GenDIP	T2DM	Mahajan	2588	0	0	3.72776e-51	0.00574371	0.994256	Associated and share causal variant	T2DM	1289	1.66103e-31	1.2329e-32	0.671213	0.0495413	0.279246	Associated with T2DM only	T2DM
rs2299620	KCNQ1	GDM	GenDIP	T2DM	Mahajan	3242	5.60631e-40	7.25218e-35	7.73003e-06	0.999936	5.59423e-05	Associated with both traits, diff causal variant	T2DM	1224	1.35268e-09	3.01358e-10	0.321423	0.071001	0.607576	-	T2DM
rs7933420	CRY2	GDM	GenDIP	T2DM	Mahajan	2524	5.54983e-09	0.000346616	4.40326e-07	0.0265276	0.973125	Associated and share causal variant	Unspecified	1173	0.726264	0.0404364	0.216324	0.0120394	0.00493715	Not associated with either trait	Unspecified
rs613937	STARD10-ARAP1	GDM	GenDIP	T2DM	Mahajan	2088	7.65359e-35	7.119e-27	6.92273e-11	0.00544464	0.994555	Associated and share causal variant	T2DM	1054	1.84919e-11	2.1417e-11	0.049979	0.0569919	0.893029	Associated and share causal variant	Unspecified
rs10830963	MTNR1B	GDM	GenDIP	T2DM	Mahajan	2625	0	3.65846e-42	0	5.17275e-14	1	Associated and share causal variant	GDM	1566	3.7829e-32	2.10817e-05	5.51457e-30	0.0020753	0.997904	Associated and share causal variant	GDM
rs76895963	CCND2	GDM	GenDIP	T2DM	Mahajan	2873	6.92264e-79	1.70488e-64	4.06048e-18	3.41061e-16	1	Associated and share causal variant	T2DM	1540	0.00410039	0.000297384	0.773825	0.0559565	0.16582	Associated with T2DM only	-
rs77864822	RMST	GDM	GenDIP	T2DM	Mahajan	3300	1.10836e-14	2.70409e-05	2.9055e-12	0.00609473	0.993878	Associated and share causal variant	GDM	2101	0.0588065	0.00895478	0.797239	0.121386	0.0136137	Associated with T2DM only	Unspecified
rs7970695	HNF1A	GDM	GenDIP	T2DM	Mahajan	3308	1.60566e-16	3.66203e-13	0.000278325	0.634413	0.365309	Associated with both traits, diff causal variant	Unspecified	1607	1.44731e-07	1.91945e-08	0.826148	0.109502	0.0643501	Associated with T2DM only	Unspecified
rs3751297	FBRSL1	GDM	GenDIP	T2DM	Mahajan	3312	2.10926e-10	2.07402e-07	5.09124e-05	0.049111	0.950838	Associated and share causal variant	Unspecified	2091	0.305334	0.0276669	0.595311	0.0539246	0.0177637	Associated with T2DM only	Unspecified
rs55872725	FTO	GDM	GenDIP	T2DM	Mahajan	2952	4.7951e-80	9.22198e-74	1.45711e-08	0.0270503	0.97295	Associated and share causal variant	T2DM	1753	1.44036e-29	1.48061e-30	0.867955	0.089178	0.0428671	Associated with T2DM only	T2DM
rs11087387	FOXA2	GDM	GenDIP	T2DM	Mahajan	2695	3.54507e-06	0.311299	7.11761e-06	0.624946	0.0637448	Associated with both traits, diff causal variant	GDM	1837	0.00262783	0.00211248	0.536213	0.431028	0.0280183	Associated with T2DM only	GDM
rs6021276	NFATC2	GDM	GenDIP	T2DM	Mahajan	3514	0.000403	0.563602	0.000181897	0.254205	0.181608	Associated only with GDM	GDM	1630	0.849892	0.0562105	0.0854551	0.00564906	0.00279295	Not associated with either trait	Unspecified
rs6122141	SLCO4A1	GDM	GenDIP	T2DM	Mahajan	3921	0.0229089	0.503347	0.0176915	0.388644	0.0674085	Associated only with GDM	Unspecified	2058	0.0672132	0.579659	0.00413755	0.0353693	0.313621	Associated with GDM only	GDM
rs77090130	PRAME	GDM	GenDIP	T2DM	Mahajan	4200	0.74669	0.17843	0.0574874	0.0137336	0.00365911	Not associated with either trait	Unspecified	1786	0.90434	0.0705097	0.022305	0.00173797	0.0011076	Not associated with either trait	-
rs6547692	GCKR	FG	GenDIP	FG	MAGIC	1847	6.40546e-64	6.07435e-57	1.12687e-09	0.0096959	0.990304	Associated and share causal variant	-	622	5.89849e-16	3.42901e-09	1.03095e-09	0.00499827	0.995002	Associated and share causal variant	-
rs243020	BCL11A	FG	GenDIP	FG	MAGIC	2945	0.490836	0.422867	0.0372358	0.0320625	0.0169996	-	-	1404	0.547272	0.39688	0.0151805	0.0109792	0.0296884	Not associated with either trait	-
rs2685806	ABCB11	FG	GenDIP	FG	MAGIC	3208	0	0	1.70515e-23	0.999998	2.02374e-06	Associated with both traits, diff causal variant	-	1502	1.11863e-37	2.208e-23	1.63646e-15	0.322335	0.677665	-	-
rs35793823	RBM47	FG	GenDIP	FG	MAGIC	3349	2.52658e-05	0.639882	1.89509e-06	0.0476825	0.312409	Associated only with FG in preg	-	1558	0.941586	0.0359825	0.020967	0.000800584	0.00066348	Not associated with either trait	-
rs4869273	PCSK1-CAST	FG	GenDIP	FG	MAGIC	2699	8.60836e-47	1.14206e-30	3.07878e-18	0.0398857	0.960114	Associated and share causal variant	-	1333	7.33751e-19	0.68771	4.17594e-20	0.0388656	0.273424	Associated with FG in preg only	-
rs1761879	RFX6	FG	GenDIP	FG	MAGIC	3336	0.00435847	0.00354594	0.111555	0.0899677	0.790573	Associated and share causal variant	-	1708	0.00976296	0.484225	0.00250725	0.123976	0.379529	-	-
rs730497	GCK	FG	GenDIP	FG	MAGIC	2581	2.42074e-167	7.12728e-167	0.0377502	0.110294	0.851956	Associated and share causal variant	-	1182	9.32251e-35	2.73115e-24	7.04076e-12	0.205474	0.794526	Associated and share causal variant	-
rs7809775	GRB10	FG	GenDIP	FG	MAGIC	3355	3.32739e-17	4.15779e-14	4.59061e-06	0.004741	0.995254	Associated and share causal variant	-	1979	0.010969	0.913197	0.000588334	0.0489539	0.0262914	Associated with FG in preg only	-
rs4841132	LOC157273	FG	GenDIP	FG	MAGIC	4750	2.63084e-20	1.30427e-19	0.12736	0.631164	0.241476	Associated with both traits, diff causal variant	-	2408	0.00889904	0.540532	0.000429375	0.025656	0.424484	Associated with FG in preg only	-
rs60397071	KANK1	FG	GenDIP	FG	MAGIC	5467	0.424896	0.122132	0.339161	0.0974718	0.0163387	-	-	2641	4.59491e-06	0.052038	2.18353e-05	0.246586	0.701349	Associated and share causal variant	-
rs3847554	MTNR1B	FG	GenDIP	FG	MAGIC	2907	0	0	1.56326e-36	0	1	Associated and share causal variant	-	1565	5.43104e-32	4.98773e-16	4.57077e-19	0.00320088	0.996799	Associated and share causal variant	-
rs1683163	IRAG2	FG	GenDIP	FG	MAGIC	4094	0.777364	0.159256	0.0478352	0.00979406	0.00575156	Not associated with either trait	-	2203	0.0152934	0.925271	0.000826888	0.0500193	0.00858959	Associated with FG in preg only	-
rs6036158	FOXA2	FG	GenDIP	FG	MAGIC	2902	4.86903e-16	1.1937e-16	0.65204	0.159667	0.188293	Associated only with FG out preg	-	1895	4.97108e-21	1.83134e-13	1.83222e-09	0.0665654	0.933435	Associated and share causal variant	-
rs320370	TENT5C	2hG	GenDIP	2hG	MAGIC	2671	0.0271027	0.00338883	0.817147	0.102123	0.050238	Associated only with 2hG out preg	-	1732	0.00335981	0.880275	0.000378078	0.09904	0.0169475	Associated with 2hG in preg only	-
rs67077402	CDKAL1	2hG	GenDIP	2hG	MAGIC	3141	0.18232	0.0502276	0.28241	0.0773938	0.407649	-	-	1413	5.86148e-20	0.12055	1.4198e-20	0.0283492	0.851101	Associated and share causal variant	-
rs58682124	CRHR2	2hG	GenDIP	2hG	MAGIC	2871	0.676556	0.244904	0.0530212	0.0191866	0.00633192	Not associated with either trait	-	1604	0.0049313	0.862949	0.000316766	0.0553556	0.0764477	Associated with 2hG in preg only	-
rs2971670	GCK	2hG	GenDIP	2hG	MAGIC	2474	8.86703e-20	1.05529e-20	0.650521	0.0771479	0.272332	Associated only with 2hG out preg	-	1175	0.00015447	0.143885	0.000777195	0.723806	0.131377	Associated with both traits, diff causal variant	-
rs5030937	HKDC1	2hG	GenDIP	2hG	MAGIC	3489	3.91061e-22	0.0339813	2.29119e-22	0.0189622	0.947056	Associated and share causal variant	-	1922	4.37439e-17	0.833799	7.92325e-18	0.151009	0.0151919	Associated with 2hG in preg only	-
rs4506565	TCF7L2	2hG	GenDIP	2hG	MAGIC	2528	8.31725e-18	1.02777e-17	0.0417825	0.0507233	0.907494	Associated and share causal variant	-	1292	0.909894	0.0471285	0.0394753	0.00204319	0.00145949	Not associated with either trait	-
rs4148646	MTNR1B	2hG	GenDIP	2hG	MAGIC	2758	0.119808	0.0133149	0.74663	0.0829396	0.0373073	Associated only with 2hG out preg	-	1486	0.00160895	0.388992	0.00101808	0.245777	0.362604	-	-
rs7112766	ABCC8	2hG	GenDIP	2hG	MAGIC	2677	0.000194029	0.938009	1.14849e-05	0.0555159	0.00627003	Associated with 2hG in preg only	-	1569	2.83559e-26	0.959575	8.94338e-28	0.0302546	0.0101703	Associated with 2hG in preg only	-
rs7758845	HBS1L	HbA1c	GenDIP	HbA1c	MAGIC	2435	5.85753e-63	2.38125e-63	0.559713	0.227326	0.212961	Associated only with HbA1c out preg	-	1749	1.02498e-11	6.99226e-12	0.0683407	0.0457349	0.885924	Associated and share causal variant	-
rs147493281	ENSG00000295899	HbA1c	GenDIP	HbA1c	MAGIC	3446	0.80636	0.14369	0.0401499	0.0071519	0.00264787	Not associated with either trait	-	3031	0.746771	0.174518	0.0599984	0.0140167	0.0046962	Not associated with either trait	-
rs368956520	LINC00922	HbA1c	GenDIP	HbA1c	MAGIC	3373	0.809283	0.136799	0.0438395	0.00740784	0.0026704	Not associated with either trait	-	2161	0.817015	0.122932	0.0486937	0.00732267	0.00403609	Not associated with either trait	-
rs146519004	-	HbA1c	GenDIP	HbA1c	MAGIC	3229	0.749842	0.183344	0.0496497	0.0121348	0.00503001	Not associated with either trait	-	2362	0.619175	0.3039	0.0478631	0.0234863	0.00557594	Not associated with either trait	-

### Sheet: ST14 - Preg. vs Post-Preg. Info
Supplementary Table 14. Descriptive statistics for the analyses investigating the effects of GDM-associated lead SNPs with glucose levels during and after pregnancy. Table includes cohort-specific information for fasting glucose and 2-hour glucose measures during and after of pregnancy including total sample size (N), GDM cases (%), diagnostic criteria, treatment status (Y/N), gestational age, maternal age, FG/2hG values (mean, SD, and median). For each cohort mean and SD for the genetic risk scores (GRS) are also included. Three GRS were evaluated: 1) a GDM-predominant GRS (G-GRS; 11 SNPs from class G variants), 2) a T2DM-predominant GRS (T-GRS; 13 SNPs from class T variants), and 3) a GRS including all SNPs (All-GRS; 37 SNPs combining both classified variants plus 13 unclassified SNPs). 'NA' indicates unavailable data. AFR: African. EAS: East Asian. EUR: European. SAS: South Asian. HIS: Hispanic. GDM: Gestational Diabetes Mellitus. T2DM: Type 2 diabetes mellitus. FG: Fasting glucose. 2hG: 2-hour glucose after oral-glucose tolerance test (OGTT). GRS: Genetic Risk Score. SD: Standard deviation.
	Description during pregnancy																After pregnancy
	Total N included in analysis	N (%) with GDM	GDM diagnosis criteria	N (%) on GDM treatment when glucose was measured (Y/N)	Gestational age at glucose measurement (weeks)			Maternal age at glucose measurement (years)			FG (mmol/l)			2hG (mmol/l)			Total N included in analysis	N with T2D diagnosed after pregnancy	N on treatment for T2D when glucose was measured	Any additional, relevant notes about T2D data in this study	Maternal age at glucose measurement (years)			FG (mmol/l)			2hG (mmol/l)			Class G - GRS		Class T - GRS		All - GRS
Cohorts					Mean	sd	Median	Mean	sd	Median	Mean	sd	Median	Mean	sd	Median					Mean	sd	Median	Mean	sd	Median	Mean	sd	Median	Mean	sd	Mean	sd	Mean	sd
EFSOCH	651	0	NA	0	28	NA	NA	30.46	5.237	31	4.353	0.376	4.3	NA	NA	NA	370	0	0	NA	36.64	4.973	36.64	4.577	0.439	4.6	NA	NA	NA	2.022	0.3113	1.1663	0.1785	3.841	0.39319
HAPO - AFR	1372	127 (9%)	Fasting glucose at OGTT >= 5.1 mmol/L, or 1-hour glucose at OGTT >= 10.0 mmol/L, or 2-hour glucose at OGTT >= 8.5 mmol/L	0	27.13	1.75	27	25.65	5.7	24.32	4.45	0.37	4.4	6.01	1.18	5.9	657	26	NA	NA	38.03	5.89	36.96	4.98	0.81	4.89	6.5	2.17	6.06	1.1165	0.19271	1.14853	0.17927	3.00615	0.29761
HAPO - HIS	965	223 (23%)	Fasting glucose at OGTT >= 5.1 mmol/L, or 1-hour glucose at OGTT >= 10.0 mmol/L, or 2-hour glucose at OGTT >= 8.5 mmol/L	0	26.96	2.02	26.71	28.91	5.38	28.7	4.64	0.39	4.6	6.12	1.29	6	428	15	NA	NA	41.13	5.47	41.21	5.21	0.83	5.11	6.55	1.97	6.19	1.9932	0.28718	1.0955	0.19108	3.63529	0.36868
HAPO - EAS	2014	351 (17%)	Fasting glucose at OGTT >= 5.1 mmol/L, or 1-hour glucose at OGTT >= 10.0 mmol/L, or 2-hour glucose at OGTT >= 8.5 mmol/L	0	28.01	1.62	28.14	29.16	5.47	29.19	4.41	0.34	4.4	6.55	1.28	6.5	998	35	NA	NA	41.74	4.93	41.81	5.21	0.81	5.11	6.69	2.27	6.28	1.27486	0.32075	1.03905	0.17407	2.99948	0.37433
HAPO - EUR	3235	446 (14%)	Fasting glucose at OGTT >= 5.1 mmol/L, or 1-hour glucose at OGTT >= 10.0 mmol/L, or 2-hour glucose at OGTT >= 8.5 mmol/L	0	28.39	1.37	28.43	31.17	5.25	31.64	4.55	0.35	4.5	6.04	1.2	5.9	1604	17	NA	NA	43.79	4.95	44.17	5.14	0.48	5.11	6	1.59	5.78	2.03818	0.31247	1.16967	0.19438	3.76798	0.38487
HAPO - SAS	129	38 (29%)	Fasting glucose at OGTT >= 5.1 mmol/L, or 1-hour glucose at OGTT >= 10.0 mmol/L, or 2-hour glucose at OGTT >= 8.5 mmol/L	0	28.41	1.17	28.29	29.44	4.69	29.34	4.69	0.44	4.7	6.51	1.55	6.3	129	12	NA	NA	41.15	4.76	41.1	5.25	0.55	5.22	6.81	2.03	6.42	2.09214	0.33171	1.21578	0.18138	3.89727	0.39478
Gen3G	563	45 (8.0%)	IADPSG	0	26.52	1.02	26.29	29.04	4.22	28.98	4.19	0.38	4.2	5.795	1.32	5.7	378	0	0	NA	34.72	4.18	35.02	4.745	0.484	4.7	5.265	1.447	5.1	1.25275	0.312453	1.16995	0.201497	3.02322	0.390084
FinnGeDi	1586	967 (61.0)	Glucose at OGTT: 0 h ≥ 5.3 mmol/l 1 h ≥ 10.0 mmol/l or 2 h ≥ 8.6 mmol/l	0	24.57	6.28	26	30.93	5.32	30.77	5.05	0.57	5	6.89	1.71	6.7	403	18	15	Includes a patient with T1D	44.78	5.26	44.9	5.5	5.26	44.9	6.01	1.81	5.6	2.154	0.3352	1.139	0.1988	3.9996	0.4177
ELGH	602	325 (54)	Snomed and ICD10 coding	0	24-28	NA	NA	30	5.43	29	4.93	1.69	4.7	NA	NA	NA	5910	1450	926	NA	27	6.02	26	5.55	1.72	5.1	NA	NA	NA	0.1412	0.0942	0.2811	0.1484	0.4428	0.1778
ALSPAC	3225	NA	NA	NA	NA	NA	NA	NA	NA	NA	NA	NA	NA	NA	NA	NA	3225	NA	NA	NA	47.38	4.35893	47	5.3	1.03396	5.15	NA	NA	NA	2.034	0.302821	1.166	0.191908	3.752	0.377736
Total	14342

### Sheet: ST15 - Preg. vs Post Preg SNP e
Supplementary Table 15. Summary of the effects of the independent GDM variants on glucose measurements during and post-pregnancy across cohorts and results of the SNP-by-SNP meta-analysis for all glucose traits. For each cohort, individual SNP effects show effect estimates (BETA) and standard errors (SE) for fasting glucose (FG) and 2-hour glucose (2hG) during and after pregnancy. SNP-by-SNP meta-analyses results include effect estimates (BETA), standard errors (SE), and association P-values along heterogeneity measures (I², P-value for I²) for FG and 2hG during and after of pregnancy. All effect estimates are aligned to the GDM-risk allele. AFR: African. EAS: East Asian. EUR: European. SAS: South Asian. HIS: Hispanic. FG: Fasting glucose. 2hG: 2-hour glucose after oral-glucose tolerance test (OGTT). GDM: Gestational Diabetes Mellitus. T2DM: Type 2 diabetes mellitus.
							EFSOCH				HAPO (AFR)								HAPO (HIS)								HAPO (EAS)								HAPO (EUR)								HAPO (SAS)								Gen3G (EUR)								Genes and Health				FinnGeDi 1 (N=506)								FinnGeDi 2 (N=1080)								ALSPAC (n=3225)		Results of the SNP-by-SNP meta-analyses
					GenDiP EUR GWAS		FG (mmol/l) during pregnancy		FG (mmol/l) after pregnancy		FG (mmol/l) during pregnancy		FG (mmol/l) after pregnancy		2hG (mmol/l) during pregnancy		2hG (mmol/l) after pregnancy		FG (mmol/l) during pregnancy		FG (mmol/l) after pregnancy		2hG (mmol/l) during pregnancy		2hG (mmol/l) after pregnancy		FG (mmol/l) during pregnancy		FG (mmol/l) after pregnancy		2hG (mmol/l) during pregnancy		2hG (mmol/l) after pregnancy		FG (mmol/l) during pregnancy		FG (mmol/l) after pregnancy		2hG (mmol/l) during pregnancy		2hG (mmol/l) after pregnancy		FG (mmol/l) during pregnancy		FG (mmol/l) after pregnancy		2hG (mmol/l) during pregnancy		2hG (mmol/l) after pregnancy		FG (mmol/l) during pregnancy		FG (mmol/l) after pregnancy		2hG (mmol/l) during pregnancy		2hG (mmol/l) after pregnancy		FG (mmol/l) during pregnancy		FG (mmol/l) after pregnancy		FG (mmol/l) during pregnancy		FG (mmol/l) after pregnancy		2hG (mmol/l) during pregnancy		2hG (mmol/l) after pregnancy		FG (mmol/l) during pregnancy		FG (mmol/l) after pregnancy		2hG (mmol/l) during pregnancy		2hG (mmol/l) after pregnancy		FG (mmol/l) after pregnancy		FG during pregnancy						FG outside pregnancy						2hG during pregnancy						2hG outside pregnancy
SNP	EA	NEA	Putative gene	Class assigned in shared variant analysis in EUR	BETA	SE	BETA	SE	BETA	SE	BETA	SE	BETA	SE	BETA	SE	BETA	SE	BETA	SE	BETA	SE	BETA	SE	BETA	SE	BETA	SE	BETA	SE	BETA	SE	BETA	SE	BETA	SE	BETA	SE	BETA	SE	BETA	SE	BETA	SE	BETA	SE	BETA	SE	BETA	SE	BETA	SE	BETA	SE	BETA	SE	BETA	SE	BETA	SE	BETA	SE	BETA	SE	BETA	SE	BETA	SE	BETA	SE	BETA	SE	BETA	SE	BETA	SE	BETA	SE	BETA	SE	Number of cohorts	BETA	SE	P-value	I2	I2 P-value	Number of cohorts	BETA	SE	P-value	I2	I2 P-value	Number of cohorts	BETA	SE	P-value	I2	I2 P-value	Number of cohorts	BETA	SE	P-value	I2	I2 P-value
rs41279738	G	T	GPR61	Unspecified	0.109	0.02	0.0501082	0.053412	0.0797365	0.0806946	-0.156904	0.214302	-0.948223	0.80566	-0.549214	0.68324	-1.92678	2.1698	-0.038726	0.0989482	-0.00961984	0.346298	-0.201901	0.325509	0.871712	0.816664	NA	NA	NA	NA	NA	NA	NA	NA	0.0141592	0.0264834	-0.039724	0.052436	-0.193797	0.0907514	-0.368777	0.182632	0.261144	0.257875	-0.205607	0.332776	-0.853789	0.92137	-0.472951	1.20827	0.125203	0.0745386	-0.0212635	0.117871	0.0719003	0.256181	-0.331919	0.428917	0.149448	0.86727	0.251312	0.208135	0.188929	0.0684022	0.155794	0.1691	-0.0338608	0.213042	-0.47925	0.579562	0.0703542	0.0507127	-0.209047	0.118659	0.00334578	0.150524	-0.152928	0.286939	-0.0331685	0.0822126	9	0.0592549	0.0269025	0.0276244	24.5904	0.300568	10	0.0231164	0.0582785	0.691623	69	5.76e-06	7	-0.125805	0.0681069	0.0647234	0	0.790787	7	-0.294145	0.137443	0.0323453	0	0.790436
rs1975283	A	C	TENT5C	GDM	0.072	0.01	-0.0100251	0.0193878	0.0212564	0.0310146	0.0552415	0.0198868	0.0905832	0.0658502	0.174297	0.0634094	0.199847	0.179765	-0.0201067	0.0213788	-0.0445681	0.0686463	0.0545395	0.0703487	0.175241	0.162659	0.0355301	0.0179134	-0.0347481	0.0645062	0.168815	0.0678666	-0.181552	0.180001	0.0113041	0.00940221	0.00122115	0.0183863	0.0633449	0.0322281	0.0708335	0.0620628	0.0643615	0.0711534	-0.099534	0.0975827	-0.331447	0.253149	0.0566839	0.35695	-0.0025061	0.0242345	-0.00718855	0.0387832	0.148134	0.0829988	0.202086	0.140957	NA	NA	NA	NA	0.0264632	0.038347	0.00606573	0.0861733	-0.153104	0.119566	-0.184529	0.295001	-0.000559394	0.0263107	-0.0236067	0.0623019	0.0731181	0.0769482	0.0856705	0.152539	-0.000241715	0.0274503	9	0.0130664	0.00876573	0.136062	34.8854	0.187732	10	0.00111213	0.0118097	0.924973	0	0.891123	8	0.0854669	0.024959	0.00061639	10.09	0.12138	8	0.080046	0.0460351	0.0820691	0	0.723078
rs4665972	C	T	GCKR-SNX17	GDM	0.118	0.01	0.0702758	0.0175827	0.0255461	0.0288883	-0.0284392	0.0300581	-0.0303818	0.0925165	-0.0612256	0.0958524	0.12086	0.249481	0.0462305	0.0190153	0.0254072	0.0618276	-0.0624103	0.0627222	0.0865208	0.147921	0.0377523	0.01086	0.0663755	0.0366091	0.0599912	0.0412689	0.0111777	0.102482	0.0351943	0.0088672	0.0264128	0.0174554	0.0141575	0.0304786	-0.0441343	0.0588425	0.023003	0.065467	0.031946	0.0904743	0.116389	0.233636	0.130065	0.331406	0.0571014	0.0222144	0.0616519	0.0343036	-0.101824	0.0764865	0.08951	0.126072	NA	NA	NA	NA	0.0520989	0.0352458	-0.00757332	0.0743737	-0.0495447	0.109652	0.0329664	0.25304	0.091031	0.0254184	-0.0577224	0.0639669	0.0908439	0.0757249	-0.537635	0.156479	0.0119915	0.0265201	9	0.0447301	0.0077673	8.47e-09	33.0651	0.104704	10	0.0270411	0.0108954	0.0130696	0	0.846352	8	0.0086295	0.0213819	0.686516	5.033	0.413395	8	-0.0339479	0.0753676	0.6524	54.57	0.0744394
rs560887	C	T	G6PC2	GDM	0.097	0.01	0.0914359	0.0191226	0.107831	0.0311106	0.0730931	0.0406798	0.142423	0.14819	0.125094	0.12981	-0.0323419	0.40582	0.106434	0.0255595	0.151015	0.0825358	0.240558	0.0844932	0.325136	0.195426	0.0376712	0.0279824	-0.121533	0.0931296	0.116888	0.106089	-0.0437551	0.26018	0.0788601	0.00956337	0.0724175	0.0185679	-0.00177532	0.0331361	-0.028793	0.0626487	-0.00838899	0.0985894	-0.040732	0.132446	-0.476959	0.349413	-0.402567	0.479721	0.0937072	0.0239056	0.087798	0.0375776	-0.060331	0.0830861	0.0166689	0.139668	NA	NA	NA	NA	0.160798	0.0388437	0.144513	0.0903709	-0.00134468	0.120968	0.420416	0.306506	0.0758599	0.0269944	0.0638809	0.0661498	0.00614558	0.0807174	0.341541	0.161149	0.0803372	0.0279434	9	0.0830428	0.0069059	2.63e-33	0.00056906	0.33833	10	0.0800121	0.0122739	7.08e-11	0	0.533055	8	0.0406753	0.0400201	0.309451	38.14	0.109946	8	0.0940056	0.0784602	0.230866	31.48	0.225907
rs5831573	GC	G	BCL11A	-	0.0843	0.0121	0.0202003	0.0240679	-0.0720427	0.0391726	-0.00414641	0.0143065	-0.0615189	0.0464261	-0.0139483	0.0456138	-0.169793	0.126737	-0.0181891	0.0261704	0.00026458	0.0907525	0.0191125	0.0861223	-0.0275821	0.214831	0.00125036	0.0115823	0.0298249	0.0392026	0.0295699	0.0439003	0.107744	0.109426	0.00884328	0.011149	0.0243451	0.0214828	-0.0820041	0.0382063	-0.0869977	0.0729462	-0.0510092	0.0632517	-0.0499493	0.0827308	-0.521051	0.221547	-0.0617503	0.302009	-0.0335253	0.0312583	-0.114747	0.0492572	-0.0609529	0.107335	0.0206326	0.184682	NA	NA	NA	NA	0.0790743	0.0415702	-0.101875	0.0876606	-0.244861	0.129388	-0.15337	0.295331	-0.00923875	0.0306335	0.220817	0.0777102	0.01907	0.0911539	-0.0214296	0.196407	NA	NA	9	0.00216115	0.00615463	0.725482	0.153866	0.504852	9	-0.0168178	0.0291768	0.564339	67	0.00496454	8	-0.0363969	0.0267954	0.174361	21.15	0.0960865	8	-0.0482773	0.0480548	0.315075	0	0.832059
rs72964564	A	C	ADCY5	Unspecified	0.118	0.012	-0.00741326	0.0204539	-0.00346279	0.033474	0.0632515	0.0178008	0.104753	0.0599023	0.165589	0.0568402	0.412136	0.162686	0.0359815	0.0200095	0.0693537	0.0660035	-0.0303276	0.0659365	-0.12244	0.156383	0.0129976	0.0454836	-0.187858	0.228536	-0.282105	0.172304	-0.837281	0.637526	0.0195443	0.0103671	0.0216622	0.01988	0.0695396	0.0355473	0.0469098	0.0673722	-0.0636083	0.0663626	0.0653949	0.0888323	0.0932578	0.237679	0.285985	0.324105	0.013648	0.0275036	-0.0117994	0.0426801	0.0188382	0.0949624	-0.0809296	0.151716	NA	NA	NA	NA	-0.027393	0.0435851	-0.00756778	0.0965445	-0.0635721	0.135637	-0.239269	0.325803	0.0604838	0.0341262	0.117166	0.0916202	0.205984	0.10151	0.150302	0.221988	0.0895603	0.0295756	9	0.0234593	0.0101501	0.0208196	36.1054	0.140807	10	0.0378822	0.0171512	0.0271943	24	0.3449	8	0.0552625	0.0395646	0.162484	43.26	0.0890806	8	0.0491348	0.0747071	0.510731	29.15	0.168196
rs113851927	GT	G	IGF2BP2	-	0.067	0.01	0.0145968	0.0191094	0.0367639	0.0310413	-0.00978526	0.0182412	0.10378	0.0583108	0.104053	0.058097	0.40522	0.158584	0.0285675	0.020623	0.0138385	0.0680521	0.039292	0.0679074	0.142626	0.160884	0.0108641	0.0118499	0.0398935	0.0406678	0.063062	0.044907	0.2035	0.113432	-0.00648144	0.00925811	0.0141168	0.0180156	0.0202279	0.0317464	0.0947317	0.0606775	-0.0493295	0.0581368	0.0195886	0.0790801	0.539167	0.202473	0.351458	0.284872	0.0201737	0.025175	-0.0357956	0.0398646	0.0153463	0.086434	-0.059291	0.142634	NA	NA	NA	NA	-0.0459095	0.0366036	0.0650413	0.0746139	-0.0141749	0.113636	-0.00840933	0.249266	0.0291404	0.0264787	0.126813	0.0680509	0.072116	0.079046	-0.0606006	0.169669	NA	NA	9	0.00363842	0.00590943	0.538095	3.44914	0.44159	9	0.024766	0.0124822	0.0472434	0	0.499237	8	0.0486178	0.0204844	0.0176248	0.253	0.311547	8	0.115446	0.0430318	0.00730049	0	0.369444
rs10036439	G	C	PCSK1-CAST	GDM	0.13	0.01	0.0265433	0.0199527	0.0465932	0.0319717	-0.0238097	0.0152044	-0.0487869	0.0492007	-0.109448	0.0484296	-0.0987333	0.135324	0.0496816	0.0210715	0.112653	0.0686345	0.0817299	0.0694777	0.0946585	0.163262	0.0366118	0.0108903	-0.0103198	0.0381399	0.0289526	0.0413928	-0.252587	0.106366	0.0677858	0.00943564	0.0059221	0.0186134	0.0297158	0.032608	-0.00815364	0.0627213	-0.107022	0.0585518	-0.107571	0.0798601	-0.399935	0.208793	-0.0664858	0.296375	0.0862252	0.02496	0.054962	0.038474	0.0760782	0.0864972	-0.175736	0.139073	NA	NA	NA	NA	0.108064	0.0378666	0.0675062	0.0782097	-0.0234429	0.117498	-0.135414	0.26763	0.130829	0.0275113	0.00394886	0.0691883	0.00508294	0.0818742	-0.147036	0.170248	0.0178945	0.0280746	9	0.0469367	0.018689	0.0120233	88.8988	4.55e-08	10	0.0149242	0.0114359	0.191882	0	0.411704	8	0.00200217	0.0281597	0.943318	36.42	0.0939722	8	-0.0899027	0.0509397	0.0775831	15.85	0.565465
rs9379084	G	A	RREB1	T2DM	0.091	0.015	0.000911339	0.0266449	-0.0283383	0.0430933	-0.0326534	0.0550953	0.186553	0.152628	-0.0386256	0.175682	0.273347	0.418388	0.00454754	0.0314408	-0.0685395	0.097995	-0.0426816	0.103435	-0.141882	0.232777	-0.00443535	0.0158139	-0.00639653	0.0515247	0.0667946	0.0599285	0.0791577	0.143971	0.000463405	0.012891	0.0158109	0.0261249	0.104401	0.044165	0.0212447	0.0878821	-0.0399001	0.0929443	-0.0270117	0.126206	-0.680752	0.326433	-0.477278	0.45606	0.0197631	0.0356762	0.0285111	0.0567461	0.241132	0.121983	-0.100353	0.197788	NA	NA	NA	NA	0.0648706	0.0559874	0.285403	0.113834	0.133455	0.174352	0.561438	0.387304	0.0872833	0.039442	-0.0090293	0.100395	0.0701979	0.117204	0.336262	0.245612	0.0774741	0.0423644	9	0.0046407	0.00826779	0.574593	0	0.550822	10	0.0214184	0.0165989	0.196929	0.1	0.27111	8	0.0784006	0.0301748	0.00937114	0.03	0.21931	8	0.03902	0.0625612	0.532819	0.0007	0.528301
rs142406759	G	GA	RNF144B	-	0.094	0.033	NA	NA	NA	NA	NA	NA	NA	NA	NA	NA	NA	NA	NA	NA	NA	NA	NA	NA	NA	NA	NA	NA	NA	NA	NA	NA	NA	NA	NA	NA	NA	NA	NA	NA	NA	NA	NA	NA	NA	NA	NA	NA	NA	NA	-0.0233258	0.112551	0.0790161	0.1566	-0.428693	0.38555	0.637378	0.604085	NA	NA	NA	NA	-0.0723887	0.116081	-0.080421	0.214393	0.0361583	0.359248	-0.740231	0.708759	0.0093584	0.0737225	-0.0174277	0.199607	0.102153	0.218931	0.116334	0.488524	NA	NA	3	-0.0162886	0.0544617	0.764876	0	0.835898	3	0.0118109	0.106824	0.911962	0	0.822546	3	-0.0133707	0.168218	0.936647	0	0.482427	3	0.0852487	0.334804	0.799014	0.0006	0.333551
rs9348441	A	T	CDKAL1	T2DM	0.101	0.01	-0.0134279	0.019799	-0.000921557	0.0333579	-0.00122539	0.0179443	0.0597952	0.0577758	0.0576968	0.0571913	0.0250034	0.157138	0.0410333	0.0203283	-0.0530942	0.0672003	-0.0331736	0.0670153	-0.400995	0.159406	0.0349525	0.0113785	0.123791	0.0384991	0.0921808	0.0431846	0.149995	0.107935	0.0125402	0.0100229	0.0327644	0.0193514	0.0899465	0.0343402	0.0764531	0.0651943	0.0764854	0.055795	0.143657	0.0723245	0.0277293	0.200707	-0.0214408	0.278292	0.0158026	0.0261755	-0.00477527	0.0402684	0.13715	0.0896737	0.175856	0.149206	-0.0260407	0.110893	0.112686	0.0353609	-0.0288371	0.0362482	0.0912991	0.0746139	0.0321578	0.112667	0.151867	0.257959	-0.0113092	0.0258024	-0.0517299	0.0676217	0.178449	0.0770446	0.03595	0.164116	0.0526002	0.028634	10	0.0136171	0.00760991	0.0735525	26.8488	0.24287	10	0.0383642	0.0160224	0.0166472	32	0.116325	8	0.0806814	0.0208106	0.00010578	0	0.604794	8	0.0394187	0.0610271	0.518331	32.25	0.189301
rs537224022	C	G	ESR1	GDM	0.384	0.052	0.301816	0.123244	0.156401	0.20542	NA	NA	NA	NA	NA	NA	NA	NA	0.386909	0.276681	-0.44607	0.836871	0.400728	0.911142	1.08415	1.97595	NA	NA	NA	NA	NA	NA	NA	NA	0.180604	0.0604159	-0.138207	0.128626	0.0413835	0.207451	-0.626626	0.428658	-0.281639	0.443752	-0.0670514	0.573077	-2.80318	1.56691	-1.35192	2.07357	NA	NA	NA	NA	NA	NA	NA	NA	NA	NA	NA	NA	NA	NA	NA	NA	NA	NA	NA	NA	NA	NA	NA	NA	NA	NA	NA	NA	-0.558952	0.241533	4	0.203874	0.0528641	0.00011499	0.00642901	0.490922	5	-0.159454	0.152223	0.294865	40	0.263534	3	0.0121744	0.200619	0.951611	0.0007	0.179964	3	-0.581189	0.410618	0.156951	0	0.650602
rs7767938	C	T	RGS17	Unspecified	0.044	0.01	0.0418709	0.0208756	0.00534811	0.0346383	-0.0121595	0.0154137	-0.00641635	0.0488684	-0.00526681	0.0491551	0.160917	0.133493	0.021837	0.0209737	0.00102096	0.0680127	0.112369	0.068949	0.146857	0.16138	0.00105044	0.0109341	0.0163412	0.037794	-0.00674084	0.0414479	0.0135826	0.105585	0.0281295	0.0099641	0.0139947	0.0196668	0.0456466	0.0341995	-0.00945207	0.0664908	0.0168509	0.0621194	0.0322417	0.086084	0.0991599	0.221687	0.0723616	0.313734	0.0424118	0.0268419	0.0789756	0.0410134	0.150551	0.0920629	-0.0174008	0.152736	-0.013647	0.125881	-0.0517915	0.0390629	0.0466393	0.0374491	-0.177938	0.0854609	-0.0501193	0.116849	-0.36855	0.288173	-0.0286521	0.0266108	0.0685168	0.0669686	-0.101118	0.0792005	0.372179	0.165294	-0.0261017	0.0301198	10	0.0144496	0.00828796	0.0812567	36.7737	0.175999	10	0.00907614	0.0120124	0.449912	0.1	0.339015	8	0.0232497	0.0202764	0.251531	0	0.346095	8	0.0462873	0.0452209	0.306032	1.953	0.327033
rs849134	A	G	JAZF1	T2DM	0.064	0.009	0.0175875	0.0172814	0.0385318	0.0284061	-0.000315651	0.0170402	0.0862494	0.053542	-0.00811816	0.0543293	0.0570617	0.145537	-0.00463865	0.0180371	-0.0214555	0.057777	0.0472937	0.059326	0.162626	0.137377	-0.00253488	0.0119691	0.0150162	0.0420452	0.0133405	0.045371	0.180997	0.117289	0.0221482	0.00869293	0.00516586	0.0172337	0.0227588	0.0298352	-0.0381829	0.0581978	-0.124807	0.0630049	-0.0214851	0.0879135	-0.0597462	0.228431	0.407965	0.326821	-0.0393447	0.0227873	-0.00690207	0.0354866	-0.0498498	0.0785109	0.117118	0.127206	NA	NA	NA	NA	0.0100566	0.0335773	-0.00850625	0.0663394	-0.0939809	0.104526	0.281389	0.225149	0.0211728	0.0242858	-0.0176153	0.0580503	-0.0541586	0.0723657	0.244884	0.143529	0.0120467	0.0255432	9	0.00399761	0.00708175	0.572417	29.2009	0.0956354	10	0.0114018	0.0106597	0.284792	0	0.906432	8	0.00540029	0.0192593	0.779171	0	0.87678	8	0.109602	0.0551897	0.0470431	29.66	0.299864
rs6975024	C	T	GCK	GDM	0.125	0.014	0.0470464	0.0234469	0.0940465	0.0380621	0.0399457	0.0260746	0.0836744	0.0810989	0.100468	0.0831614	0.466184	0.218931	0.0807281	0.023307	0.0812207	0.0760976	0.306647	0.0765225	0.31714	0.180671	0.0490137	0.0156938	0.0556616	0.0501974	0.10115	0.0595922	0.189945	0.140109	0.04063	0.0112376	0.0753651	0.0216994	0.0625722	0.0385958	0.0452898	0.0733821	0.0522692	0.0789554	0.313814	0.0986343	-0.0196536	0.282406	0.895222	0.367301	0.0490428	0.029557	0.0110597	0.0483067	-0.0462629	0.101615	0.410284	0.166902	0.0249196	0.150051	0.148688	0.047023	0.00933346	0.0523715	0.141303	0.107952	0.127897	0.162657	0.377132	0.3687	0.0330676	0.0386042	0.155662	0.0982239	0.175098	0.114891	0.804089	0.247711	0.10046	0.0328728	10	0.0464179	0.00716213	9.11e-11	0	0.956864	10	0.0833956	0.0139211	2.09e-09	0.2	0.408322	8	0.112213	0.0401542	0.00519721	43.05	0.141275	8	0.350935	0.0999126	0.00044404	57.95	0.013617
rs1182412	G	A	UBE3C	Unspecified	0.084	0.013	0.018985	0.0222743	0.0183019	0.0370691	0.00979219	0.013847	-0.00583524	0.0446044	-0.0678264	0.0441189	-0.000708381	0.122224	0.035469	0.0283765	0.0784667	0.0877151	0.170341	0.0932754	0.254597	0.207898	0.0444044	0.0409867	0.0825569	0.1661	0.308356	0.155261	-0.989199	0.462583	0.00595502	0.0108642	0.00604207	0.0215161	0.0041128	0.037255	0.00273414	0.0723402	0.202988	0.0797731	0.125016	0.10534	0.234595	0.291415	0.359374	0.387585	0.00314528	0.0276951	-0.00708799	0.0439079	0.0384185	0.0950354	-0.110725	0.155737	NA	NA	NA	NA	0.0751102	0.0527813	-0.131851	0.108316	0.178884	0.163863	0.291047	0.387557	0.0456739	0.0366812	0.0252597	0.0954654	0.0635397	0.109623	-0.0226634	0.232294	-0.0333935	0.0314697	9	0.0154129	0.00711977	0.0304033	0.658782	0.291754	10	0.00037844	0.013646	0.977875	0	0.788866	8	0.0528973	0.0434572	0.223518	48.95	0.108641	8	0.00303161	0.0528034	0.954216	0.021	0.331763
rs11558471	A	G	SLC30A8	T2DM	0.077	0.01	-0.000326105	0.019422	-0.00970222	0.0313652	0.0248841	0.0270512	0.104117	0.0896802	0.0587718	0.0862604	0.192974	0.245149	-0.000596398	0.0199041	-0.0445897	0.0663561	-0.0120199	0.0654853	-0.137348	0.157313	0.0319484	0.010939	0.0309949	0.0380491	-0.0221209	0.0415515	-0.0646286	0.106352	0.00185117	0.00935185	0.0136551	0.0178351	-0.0060339	0.0320674	-0.00729737	0.0601054	0.0208488	0.0639723	0.153872	0.0852962	0.152996	0.2281	0.371479	0.314052	-0.0293718	0.0249802	0.017336	0.0386108	0.0388777	0.0857947	-0.00210937	0.134299	NA	NA	NA	NA	0.0561415	0.0343116	0.0437423	0.0765845	0.176741	0.106858	0.246481	0.256992	0.00488025	0.0256437	-0.00907632	0.0630553	0.233001	0.0763191	0.0836087	0.154132	0.00691559	0.0271637	9	0.0103726	0.0076049	0.172586	27.2904	0.265694	10	0.0134336	0.0113315	0.235816	0	0.778502	8	0.047558	0.0348381	0.172216	51.36	0.0866433	8	0.00151912	0.0428321	0.971707	0	0.735329
rs1574285	G	T	GLIS3	Unspecified	0.061	0.009	0.00704524	0.0187619	0.0248339	0.0311269	-0.0106739	0.0142763	-0.0132518	0.0455091	-0.0100035	0.045526	-0.0263966	0.124454	0.0434216	0.0172086	0.117741	0.0568903	0.0628376	0.0567692	0.352451	0.135127	0.040907	0.0106904	0.0610833	0.0370219	0.0717534	0.0406401	0.144233	0.103463	0.0174804	0.00879682	-0.0146349	0.0170803	0.0794165	0.0301503	0.0158129	0.0579682	0.0999509	0.0536539	-0.0468864	0.0721	0.195254	0.193443	-0.12422	0.266591	0.0101268	0.0234157	-0.00378005	0.0361562	0.0513455	0.0805391	0.282892	0.126562	NA	NA	NA	NA	-0.0230574	0.0347796	-0.00996573	0.0793434	0.143784	0.107693	0.32578	0.271539	0.035888	0.0251799	0.0839514	0.062722	0.0131806	0.0750557	0.0935333	0.154141	0.0307567	0.0266233	9	0.0203611	0.00800744	0.0109976	45.7275	0.0565629	10	0.016613	0.0131747	0.207318	21	0.284951	8	0.0589038	0.0184336	0.00139608	0	0.737918	8	0.120248	0.0557419	0.0309886	34.68	0.173517
rs7018475	G	T	CDKN2B-AS1	T2DM	0.074	0.01	0.00214231	0.0202538	0.0207971	0.0340469	0.00723087	0.0163835	0.00559272	0.0524137	-0.0269341	0.0522346	0.100869	0.1424	-0.00803793	0.0195827	0.0779269	0.0619778	0.126636	0.0643049	0.149297	0.147892	0.00226243	0.0110328	-0.0150554	0.0388387	0.0264291	0.0418185	-0.130687	0.108591	-0.000190804	0.00988173	-0.00710439	0.0191107	-0.0124609	0.0338837	0.0475695	0.0644616	0.116851	0.0578055	0.0873734	0.0769546	0.326956	0.207706	-0.334865	0.28619	0.00813247	0.0268673	0.0137371	0.0411497	-0.11589	0.0925402	0.171751	0.150538	0.0421373	0.103723	0.0121669	0.0330578	-0.0568153	0.0391476	-0.127371	0.0863586	-0.16712	0.122143	0.0126011	0.291996	0.010528	0.0277171	0.00645558	0.0695474	-0.0472524	0.082631	-0.0876095	0.16875	0.0708141	0.030546	10	0.00177178	0.00571318	0.756469	0.433643	0.64607	10	0.0153904	0.0138575	0.266733	15	0.353302	8	0.00039004	0.0204099	0.984753	0.081	0.141986	8	0.0243035	0.0436986	0.578101	0	0.522735
rs28642213	G	A	GPSM1	T2DM	0.059	0.01	0.0133329	0.0210561	0.0471071	0.0343309	0.0256962	0.0166946	0.078445	0.0538979	0.0237039	0.0532703	0.215317	0.147984	0.0189704	0.0199815	0.00250136	0.0659412	0.0506091	0.0657516	0.0453204	0.156458	0.0271195	0.0302592	0.0656198	0.112665	0.373136	0.114424	0.538915	0.31698	0.00619098	0.0100037	0.010002	0.0194264	0.0858628	0.0342713	-0.102477	0.0656043	-0.160074	0.0645757	-0.0809045	0.0874197	-0.0752118	0.236118	-0.181033	0.320177	0.0169015	0.0283752	0.0665841	0.04272	0.0299326	0.0973733	-0.15801	0.15269	NA	NA	NA	NA	0.0587561	0.03658	0.0121324	0.0807319	0.145015	0.113981	-0.288122	0.275869	0.0266338	0.027239	0.040654	0.0713002	0.13392	0.0813054	0.14043	0.172126	0.0829105	0.0317549	9	0.0140749	0.00659852	0.032922	0.0718523	0.24196	10	0.0382932	0.0149583	0.0104673	13	0.594116	8	0.0831375	0.0231741	0.00033383	0.022	0.228344	8	-0.0029432	0.0670554	0.96499	27.26	0.17765
rs11257655	T	C	CDC123	T2DM	0.053	0.011	-0.0206805	0.0221899	0.0252392	0.036635	-0.02145	0.0168754	-9.32e-05	0.0542582	0.0278662	0.053831	-0.00327448	0.147543	0.0420056	0.0203889	0.033566	0.0665993	0.0767031	0.0671839	0.00954953	0.158037	0.00285099	0.0105804	0.0529927	0.0357854	0.0364234	0.0400998	0.237011	0.0997886	0.00752755	0.0110094	0.0401034	0.0218596	0.0620675	0.0377381	0.208502	0.0738375	0.00402015	0.0689215	0.077795	0.093198	0.173587	0.245596	0.459417	0.338996	0.0181625	0.0288125	0.00304789	0.0440286	0.126528	0.0987285	0.201368	0.168717	0.129642	0.114041	0.0522321	0.0358805	-0.0147733	0.0370806	-0.0239189	0.0753358	0.0338069	0.115532	0.182606	0.260884	-0.00711664	0.0278658	0.150968	0.0694942	0.0959612	0.083122	0.440593	0.169909	0.00563938	0.0311114	10	0.00293596	0.00590917	0.619296	0	0.442925	10	0.0313018	0.0126681	0.0134769	0	0.765988	8	0.0561211	0.0211784	0.00805117	0	0.97707	8	0.197185	0.0464747	2.21e-05	0	0.528959
rs10762264	A	G	HKDC1	GDM	0.091	0.01	-0.0563576	0.0191544	-0.031313	0.0312935	-0.0235562	0.0141	0.00686804	0.046084	-0.012889	0.045	-0.0492324	0.125381	-0.00132624	0.0179451	-0.0287139	0.0573413	0.28422	0.0583241	0.30914	0.13639	-0.0112752	0.0116927	0.0419255	0.0398112	0.2123	0.0440801	0.191671	0.111067	-0.0299786	0.00923344	-0.0138767	0.0178957	0.234445	0.0314436	0.0617127	0.0604404	0.0243762	0.057153	-0.165674	0.0772347	-0.0622858	0.20414	-0.255344	0.293112	-0.0243727	0.0240547	-0.0287544	0.0368799	0.215412	0.0822493	0.160424	0.131718	0.0621654	0.109112	-0.0520664	0.032608	-0.018917	0.0401181	-0.119472	0.0802348	0.226975	0.124708	0.0786775	0.280363	-0.0120272	0.0286105	-0.0114736	0.06885	0.197588	0.0854088	0.0522022	0.167419	-0.00623756	0.0276264	10	-0.02256	0.00552805	4.48e-05	1.47194	0.582921	11	-0.0182147	0.0108466	0.0930934	0.4	0.543429	8	0.17968	0.0418789	1.78e-05	71.54	0.00035804	8	0.093338	0.0411745	0.0233969	0	0.472589
rs11187141	A	T	HHEX	T2DM	0.061	0.009	0.0231046	0.0181988	0.0608408	0.0299171	0.0142347	0.0209697	-0.0620256	0.0684414	0.00573324	0.0668694	-0.263216	0.186008	-0.00604673	0.0184875	-0.0773951	0.0614553	-0.0289206	0.0608219	-0.147022	0.146158	0.0162505	0.01189	-0.0394536	0.0413371	0.0185655	0.0450904	-0.181047	0.115353	0.0218956	0.00906843	0.0289736	0.017889	0.0667117	0.0311015	0.151287	0.0603217	-0.00403413	0.052665	0.0892832	0.0691745	0.0719662	0.187936	-0.00394201	0.255145	0.0103735	0.0232221	-0.0341535	0.0359757	0.0995332	0.0795255	0.0411157	0.126312	NA	NA	NA	NA	-0.0136862	0.0354438	0.0566782	0.0771619	-0.0254111	0.110266	-0.151848	0.263843	0.0137742	0.0258281	-0.080744	0.0670807	0.0393376	0.0768281	0.00574919	0.164808	-0.0410495	0.0265866	9	0.0154297	0.00559341	0.00580589	0	0.940079	10	-0.0057598	0.0178061	0.746337	47	0.049928	8	0.0382115	0.0201713	0.0581791	0	0.841152	8	-0.0344867	0.0658949	0.600724	42.69	0.10554
rs7903146	T	C	TCF7L2	T2DM	0.172	0.011	0.0187019	0.0198005	0.00895156	0.0322067	0.0391056	0.0153922	0.0513606	0.0492444	0.112967	0.0490963	0.151643	0.134459	0.00353459	0.0214663	-0.0775243	0.0682384	-0.0194698	0.0706245	-0.0527307	0.16208	-0.00351898	0.0267318	-0.136191	0.107713	-0.0788029	0.101318	-0.109015	0.30097	0.0131454	0.00956834	0.0135754	0.0185982	0.0955045	0.0327763	0.0639029	0.0628451	0.0892379	0.0594207	0.141206	0.0802714	0.494485	0.209429	0.45467	0.294841	0.0461433	0.0238463	0.0340103	0.0374567	0.170496	0.0818138	0.360035	0.133259	0.130884	0.107827	0.0852707	0.0344585	0.0598981	0.0406729	0.0987235	0.0905253	0.549681	0.12706	0.162783	0.315055	-0.028656	0.0299666	0.0919797	0.0688787	0.247378	0.0892054	0.105913	0.169272	0.0765019	0.0276708	10	0.0193431	0.00652704	0.00304122	2.39427	0.30276	10	0.0328572	0.0143152	0.0217179	16	0.191964	8	0.162469	0.0662735	0.0142266	84.41	0.00067685	8	0.121449	0.0549325	0.027045	12.57	0.419893
rs2299620	C	T	KCNQ1	T2DM	0.134	0.02	0.0861301	0.0526656	0.0484045	0.0760224	-0.00791492	0.017751	-0.00031277	0.0566246	0.0480882	0.0565851	0.112841	0.15412	-0.0271726	0.0204599	0.0417502	0.0638918	0.0127155	0.0673754	0.163293	0.152533	0.00102585	0.0117619	0.0301864	0.0394074	-0.0163272	0.0445847	0.182923	0.109899	0.0399276	0.0230011	0.00605299	0.0439721	0.119258	0.0788796	0.0876298	0.1477	-0.357263	0.259616	0.12648	0.336515	-0.443227	0.933173	-0.217726	1.22025	0.112601	0.0698203	0.130841	0.115984	0.0208218	0.239936	0.225604	0.409444	NA	NA	NA	NA	0.0408354	0.0664878	0.118967	0.156873	0.162344	0.206936	-0.0321429	0.53458	0.0339312	0.0438029	0.00470188	0.118955	0.0382971	0.130577	-0.136281	0.287386	0.00172086	0.071622	9	0.00901713	0.011506	0.433223	31.0384	0.117624	10	0.0251792	0.0209408	0.229208	0	0.991726	8	0.0267274	0.0277679	0.335785	0	0.867284	8	0.128701	0.0651	0.0480447	0	0.98366
rs7933420	T	A	CRY2	Unspecified	0.062	0.009	0.0103946	0.018264	0.0353778	0.0296759	0.0358872	0.0265355	0.106814	0.0833376	-0.011414	0.08466	0.323589	0.229952	-0.0129893	0.0181182	-0.0799119	0.0595087	0.0386929	0.0596133	-0.203975	0.141798	-0.00895062	0.0113802	-0.00142204	0.0395823	-0.0114672	0.0431448	0.102687	0.110462	0.0161333	0.00876225	0.0278869	0.0171913	0.0202547	0.0300593	0.0611003	0.0582941	0.0963706	0.0549868	0.0940909	0.0736902	0.534553	0.192865	0.339778	0.272142	-0.00337371	0.0223032	-0.0149757	0.0347641	0.0636378	0.0765706	0.112702	0.123744	NA	NA	NA	NA	-0.0646016	0.0345484	0.0805401	0.0723074	-0.0175918	0.107519	-0.123059	0.244017	-0.00557278	0.0250485	0.0776649	0.0639042	-0.0414036	0.0747851	0.171136	0.155833	0.0335666	0.0252703	9	0.00302592	0.00685987	0.659137	20.8504	0.123611	10	0.0253958	0.0107937	0.0186309	0.1	0.508964	8	0.0165584	0.0198937	0.405213	0.013	0.2543	8	0.0675659	0.0414699	0.103255	0.01	0.40778
rs613937	A	G	STARD10-ARAP1	T2DM	0.082	0.011	0.0233175	0.0235015	0.0557587	0.0383708	0.0204141	0.0144679	0.0112556	0.0452466	-0.0811957	0.0461099	-0.033927	0.123881	-0.0335673	0.0308845	-0.21266	0.0978909	0.133493	0.101584	-0.198778	0.235359	0.00144928	0.019036	0.0753819	0.0624931	-0.0297785	0.0721568	0.267897	0.174367	0.0150242	0.0122335	0.0432068	0.0238005	0.0424232	0.0419519	0.0548652	0.0802675	-0.104985	0.0760217	-0.0299346	0.101328	0.196871	0.272946	0.145183	0.370278	-0.00727027	0.0312674	-0.0638458	0.0479225	0.104245	0.107209	-0.190224	0.169339	NA	NA	NA	NA	-0.00230282	0.0382558	-0.0408943	0.0762037	-0.154657	0.118738	0.34229	0.264863	0.010866	0.0275991	0.0628212	0.0704296	-0.148229	0.0823297	0.0481957	0.17772	0.0836273	0.0326049	9	0.00963971	0.00704697	0.171336	0.326346	0.659032	10	0.0239768	0.019552	0.220083	37	0.0774972	8	-0.0174761	0.0361601	0.628885	40.36	0.102267	8	0.0343859	0.0527488	0.514478	0	0.499486
rs10830963	G	C	MTNR1B	GDM	0.392	0.009	0.101008	0.0195883	0.117569	0.0325276	0.108709	0.0342897	-0.0691687	0.0981301	0.0701548	0.109712	-0.247195	0.269273	0.115644	0.0211415	0.0629196	0.0707361	0.108459	0.0705465	0.139008	0.167744	0.0460308	0.0107286	0.0805097	0.0368828	0.150814	0.040716	0.13312	0.103262	0.074856	0.00964413	0.0707978	0.0189074	0.146674	0.0332767	0.0102902	0.0640264	0.0375887	0.0565027	0.111957	0.074775	0.28136	0.20052	-0.0389948	0.273915	0.105655	0.0253358	0.0937924	0.0381616	-0.0244793	0.0883613	-0.298216	0.137312	NA	NA	NA	NA	0.132222	0.0344789	-0.0357262	0.0732694	0.126485	0.10685	-0.091361	0.251445	0.110666	0.0251093	0.145829	0.0625119	0.239533	0.0747995	0.148146	0.153526	0.0991285	0.0291705	9	0.0899331	0.0109982	2.91e-16	60.4155	0.00960529	10	0.0833423	0.0117511	1.32e-12	0.1	0.513481	8	0.139758	0.0212739	5.05e-11	0	0.486684	8	0.00219567	0.0607025	0.971146	29.45	0.254964
rs76895963	G	T	CCND2	T2DM	0.31	0.033	-0.0709793	0.0856772	-0.176487	0.137348	0.0869776	0.140999	0.128613	0.363147	0.424055	0.449469	0.0147125	0.97777	-0.149366	0.10176	-0.12968	0.29867	-0.251865	0.335076	-0.666247	0.704675	0.123441	0.194563	0.372005	0.422669	-0.251365	0.729435	1.69959	1.22672	-0.0275358	0.0297585	0.0260565	0.0558411	-0.274792	0.101941	0.12525	0.190914	0.131258	0.259601	0.084712	0.333531	-1.933	0.91149	-1.06515	1.20502	0.004792	0.0941714	0.0506004	0.14613	-0.508262	0.322143	-0.147094	0.663662	NA	NA	NA	NA	-0.246538	0.128029	-0.409796	0.309289	-0.38019	0.364676	-0.314781	1.01559	0.0148776	0.09288	-0.0650686	0.238628	0.152313	0.287529	-0.359685	0.572931	-0.18718	0.107361	9	-0.0334889	0.0239507	0.16204	0	0.589524	10	-0.0483456	0.0531515	0.363044	13	0.59078	8	-0.247852	0.083811	0.00310371	0.006	0.295011	8	0.0202185	0.161932	0.900636	0	0.714789
rs77864822	G	A	RMST	GDM	0.133	0.017	-0.0407266	0.0377219	-0.13182	0.0607733	-0.0861926	0.0414197	0.242029	0.128598	-0.0476393	0.132263	0.316042	0.347413	0.031798	0.048579	0.610296	0.148301	0.125784	0.159814	1.27182	0.351825	6.65e-05	0.0257689	0.035838	0.0850067	-0.0926882	0.0976605	-0.0136638	0.23838	-0.0139438	0.0168566	0.061354	0.032832	-0.021734	0.0578059	-0.0518321	0.110497	-0.187725	0.113546	-0.260138	0.164325	0.481228	0.407581	-0.553124	0.60094	-0.0302474	0.0456836	-0.0328512	0.0664609	-0.233921	0.15641	-0.163393	0.242183	-0.0281393	0.252785	-0.155497	0.083436	-0.0735295	0.0583638	0.036465	0.151391	-0.381129	0.181423	0.103761	0.526194	-0.0379091	0.0429685	-0.0822084	0.10193	0.0389619	0.12899	-0.00621551	0.256457	0.00441397	0.0539798	10	-0.0228406	0.0110822	0.0393022	0	0.543164	10	0.0354655	0.0593276	0.549979	82	0.00026064	8	-0.0469211	0.0396028	0.2361	0.013	0.288764	8	0.111327	0.157471	0.479583	61.01	0.0319171
rs7970695	G	A	HNF1A	Unspecified	0.056	0.009	-0.0216926	0.0185968	-0.0257871	0.0307684	NA	NA	NA	NA	NA	NA	NA	NA	NA	NA	NA	NA	NA	NA	NA	NA	NA	NA	NA	NA	NA	NA	NA	NA	NA	NA	NA	NA	NA	NA	NA	NA	NA	NA	NA	NA	NA	NA	NA	NA	0.0219479	0.0229174	0.0324836	0.0355926	0.108989	0.078502	0.120916	0.127197	NA	NA	NA	NA	-0.0223182	0.0332614	-0.0637939	0.0711393	0.0403582	0.103179	-0.0579294	0.239171	-0.0425605	0.0251219	-0.0302594	0.0632054	0.114914	0.0748647	0.155865	0.152449	0.0153907	0.0261227	4	-0.0150296	0.0140957	0.286307	27.6021	0.26356	5	0.00020653	0.0163104	0.989897	0	0.572037	3	0.0965885	0.0479671	0.0440471	0	0.826186	3	0.10765	0.0904179	0.233818	0	0.74446
rs3751297	A	G	FBRSL1	Unspecified	0.061	0.01	NA	NA	NA	NA	NA	NA	NA	NA	NA	NA	NA	NA	NA	NA	NA	NA	NA	NA	NA	NA	NA	NA	NA	NA	NA	NA	NA	NA	NA	NA	NA	NA	NA	NA	NA	NA	NA	NA	NA	NA	NA	NA	NA	NA	NA	NA	NA	NA	NA	NA	NA	NA	NA	NA	NA	NA	0.0962448	0.0368103	-0.0361504	0.0792665	0.116744	0.114565	0.077096	0.268322	-0.0181021	0.0275646	0.101913	0.0718893	0.0534239	0.0827443	-0.0262693	0.178127	0.0497424	0.0299363	2	0.0364688	0.0571142	0.523133	83.8258	0.0129005	3	0.0472997	0.0261408	0.070386	0.1	0.429101	2	0.075131	0.0670783	0.262693	0	0.654112	2	0.00534962	0.148403	0.971244	0	0.748252
rs55872725	T	C	FTO	T2DM	0.064	0.009	0.00606755	0.019011	0.0419689	0.0313679	0.00372533	0.0270505	-0.00528414	0.0872509	0.0704122	0.0862256	-0.0808851	0.239753	0.016773	0.0209083	0.0227199	0.0697316	-0.0788724	0.0687662	0.266705	0.164888	-0.00778991	0.0132178	-0.0243342	0.0500293	0.0066632	0.0501091	0.144329	0.139747	0.0106569	0.00890302	0.00040594	0.0172844	0.00938315	0.0305347	-0.000543121	0.0582552	-0.0499261	0.063962	0.0305449	0.0845748	0.329735	0.227017	0.316884	0.307887	0.042196	0.0224052	-0.0379098	0.0344434	0.0970336	0.0770328	0.0491624	0.125865	0.102537	0.103416	0.0805641	0.0331884	-0.042744	0.0353141	-0.0335554	0.0729096	-0.0536992	0.109442	0.227496	0.249352	0.0559825	0.0243534	0.145653	0.0617715	0.162387	0.07244	0.234047	0.151389	0.0280977	0.0260277	10	0.0100852	0.00634105	0.11173	6.55912	0.239448	10	0.0104779	0.0111739	0.348394	0	0.389277	8	0.0273907	0.0241349	0.256417	12.14	0.203631	8	0.0884538	0.0525996	0.0926378	13.81	0.562292
rs11087387	T	C	FOXA2	GDM	0.151	0.023	0.0746522	0.0500387	0.101448	0.083072	-0.000183075	0.0204692	0.0496876	0.0657853	-0.000997873	0.0652626	-0.128369	0.180563	0.0700047	0.0424444	0.0668039	0.137885	0.129413	0.139781	0.225265	0.325684	0.0445623	0.0142201	0.0751093	0.0479751	-0.0387717	0.0540289	0.133813	0.134052	0.021653	0.0211943	0.04785	0.0408947	-0.0584795	0.0726795	-0.137866	0.137708	0.283112	0.15158	0.189237	0.196782	1.09064	0.539974	0.0287746	0.716162	-0.039865	0.0543763	0.008416	0.0827944	0.182081	0.186371	-0.0196577	0.279436	NA	NA	NA	NA	-0.0412979	0.090735	0.115318	0.193363	-0.0337455	0.280853	0.464384	0.671228	0.105303	0.0593403	-0.0955321	0.161739	0.109261	0.176237	0.370049	0.399683	0.0229245	0.0643789	9	0.0316031	0.0117221	0.00701713	16.7844	0.165645	10	0.0526154	0.0227099	0.0205122	0	0.980467	8	-0.0065796	0.0334298	0.84397	0.006	0.387093	8	0.00939099	0.0775904	0.903665	1.503	0.743262
rs6021276	C	T	NFATC2	GDM	0.058	0.01	-0.000518912	0.0191846	-0.0077533	0.0316503	-0.00685139	0.0235792	-0.0504264	0.0741352	-0.136919	0.0750893	0.00533385	0.201851	0.0415602	0.0181462	0.0182989	0.0588102	0.0552992	0.059839	-0.00777732	0.140943	0.0128749	0.0112337	0.0174927	0.0378689	0.0187834	0.0425955	0.141298	0.105802	0.0253713	0.00911957	0.000910933	0.0178196	0.0947617	0.031264	-0.0223459	0.0602844	0.0772579	0.0580699	0.0849617	0.0763454	0.242084	0.207681	-0.0385213	0.282069	0.0572928	0.0248467	0.0243134	0.0386592	0.00765724	0.0857021	-0.158185	0.135326	NA	NA	NA	NA	0.0289637	0.0340641	0.00878724	0.0709101	0.143087	0.106186	-0.0922495	0.243794	-0.00833103	0.0256562	-0.0570875	0.0600787	-0.12389	0.0762548	0.0301811	0.145821	0.0393807	0.0268042	9	0.0203635	0.00561331	0.00028593	0.0808421	0.333019	10	0.00935048	0.0111634	0.402253	0	0.84763	8	0.0195864	0.0353141	0.579145	55.53	0.0292134	8	-0.005332	0.0418704	0.898667	0	0.83739
rs6122141	G	C	SLCO4A1	Unspecified	0.038	0.01	0.0304478	0.0195366	0.0241223	0.0328917	0.0114469	0.0198666	0.148201	0.0606139	0.0783321	0.0633137	0.327699	0.166256	0.00355691	0.0182641	0.0733534	0.0605068	-0.00276631	0.0600917	-0.0021144	0.144872	0.00691287	0.0116545	-0.0131524	0.0428267	0.0106232	0.044182	0.0521265	0.11962	0.00402806	0.0089287	0.00701515	0.0175438	0.00807304	0.0306171	-0.0162523	0.0592811	-0.00167829	0.0530556	0.00420919	0.0713308	0.223179	0.188375	-0.426566	0.257242	0.0220638	0.0242159	0.0485735	0.0373625	0.0926732	0.0832486	-0.15507	0.135606	NA	NA	NA	NA	-0.0125578	0.0348233	-0.148508	0.0755645	-0.0417614	0.108681	-0.272559	0.25691	0.0283212	0.0249841	0.132366	0.0652272	0.0727638	0.0741786	-0.168297	0.162627	-0.0322445	0.0270106	9	0.00900012	0.0055432	0.104454	0	0.936584	10	0.0194381	0.017972	0.279442	47	0.0328229	8	0.0244382	0.019825	0.21769	0	0.791976	8	-0.0260462	0.0422518	0.537597	0.034	0.187213
rs77090130	A	G	PRAME	Unspecified	0.059	0.043	0.153627	0.18493	-0.0073778	0.272585	NA	NA	NA	NA	NA	NA	NA	NA	NA	NA	NA	NA	NA	NA	NA	NA	NA	NA	NA	NA	NA	NA	NA	NA	NA	NA	NA	NA	NA	NA	NA	NA	NA	NA	NA	NA	NA	NA	NA	NA	-0.170566	0.138594	-0.0322108	0.203866	-0.819159	0.474533	-0.834919	0.669269	NA	NA	NA	NA	-0.070162	0.230074	-0.155597	0.422793	-0.122945	0.771874	-1.70938	1.60538	-0.10196	0.127395	-0.0137402	0.23505	-0.160487	0.361641	0.333466	0.578929	-0.131892	0.153649	4	-0.0741338	0.0786137	0.345674	0	0.562302	5	-0.0731878	0.0982603	0.456371	0	0.986609	3	-0.368402	0.269528	0.171675	0	0.513256	3	-0.355712	0.540624	0.51056	29.1	0.272142

### Sheet: ST16 - Preg. vs Post Preg Analy
Supplementary Table 16. Associations between glucose levels and GRS. The table displays results from main analyses (all available individuals) and sensitivity analyses (women with glucose measurements both during and after pregnancy). Main analyses include two adjustment models: i) principal components (PCs) only and ii) PCs plus maternal age. Sensitivity analyses incorporate these same models plus an additional model applying T2DM-derived log-odds weights to the GRS (all available individuals, adjusted for PCs only). Effect sizes (BETA) represent the change in glucose level (mmol/l) per 1-SD increase in GRS. GRS meta-analyses results include effect estimates (BETA), standard errors (SE), and association P-values along heterogeneity measures (I², P-value for I²) for FG and 2hG during and outside of pregnancy. Three GRS were evaluated: 1) a GDM-predominant GRS (G-GRS; 11 SNPs from class G variants), 2) a T2DM-predominant GRS (T-GRS; 13 SNPs from class T variants), and 3) a GRS including all SNPs (All-GRS; 37 SNPs combining both classified variants plus 13 unclassified SNPs). AFR: African. EAS: East Asian. EUR: European. SAS: South Asian. HIS: Hispanic. FG: Fasting glucose. 2hG: 2-hour glucose after oral-glucose tolerance test (OGTT). T2DM: Type 2 diabetes mellitus. GRS: Genetic Risk Score. PC: Principal component. GDM: Gestational Diabetes Mellitus.
Associations between glucose levels and GRS for each cohort.
			Main analyses																																Sensitivity Analyses
			Adjustment for PCs only																Adjustment for maternal age and PCs																Adjustment for PCs only																Adjustment for maternal age and PCs
			During pregnancy								After pregnancy								During pregnancy								After pregnancy								During pregnancy								After pregnancy								During pregnancy								After pregnancy
			FG (mmol/l)				2hG (mmol/l)				FG (mmol/l)				2hG (mmol/l)				FG (mmol/l)				2hG (mmol/l)				FG (mmol/l)				2hG (mmol/l)				FG (mmol/l)				2hG (mmol/l)				FG (mmol/l)				2hG (mmol/l)				FG (mmol/l)				2hG (mmol/l)				FG (mmol/l)				2hG (mmol/l)
Studies	Population	GRS	N	BETA	SE	P-value	N	BETA	SE	P-value	N	BETA	SE	P-value	N	BETA	SE	P-value	N	BETA	SE	P-value	N	BETA	SE	P-value	N	BETA	SE	P-value	N	BETA	SE	P-value	N	BETA	SE	P-value	N	BETA	SE	P-value	N	BETA	SE	P-value	N	BETA	SE	P-value	N	BETA	SE	P-value	N	BETA	SE	P-value	N	BETA	SE	P-value	N	BETA	SE	P-value
EFSOCH	EUR	G-GRS	651	0.02721	0.01486	0.0676	NA	NA	NA	NA	370	0.06428	0.02325	0.00599	NA	NA	NA	NA	651	0.028404	0.014492	0.0504	NA	NA	NA	NA	369	0.065532	0.023	0.00464	NA	NA	NA	NA	359	0.02776	0.01955	0.1564	NA	NA	NA	NA	359	0.06244	0.02371	0.00884	NA	NA	NA	NA	359	0.025164	0.01895	0.1851	NA	NA	NA	NA	358	0.062964	0.023477	0.00767	NA	NA	NA	NA
		T-GRS	651	0.02031	0.01525	0.184	NA	NA	NA	NA	370	0.004487	0.024481	0.855	NA	NA	NA	NA	651	0.014722	0.01492	0.3241	NA	NA	NA	NA	369	0.001464	0.024178	0.95174	NA	NA	NA	NA	359	0.008267	0.019245	0.6678	NA	NA	NA	NA	359	0.005208	0.023513	0.825	NA	NA	NA	NA	359	0.002912	0.018679	0.8762	NA	NA	NA	NA	358	0.00219	0.023235	0.9249	NA	NA	NA	NA
		all-GRS	651	0.02445	0.01481	0.0992	NA	NA	NA	NA	370	0.06008	0.02374	0.0118	NA	NA	NA	NA	651	0.022972	0.014449	0.112	NA	NA	NA	NA	369	0.015485	0.015485	0.51783	NA	NA	NA	NA	359	0.01439	0.01981	0.468	NA	NA	NA	NA	359	0.01712	0.0242	0.48	NA	NA	NA	NA	359	0.01023	0.019212	0.5947	NA	NA	NA	NA	358	0.015707	0.023965	0.51263	NA	NA	NA	NA
HAPO	AFR	G-GRS	1372	0.01168	0.01004	0.24495	1372	-0.00687	0.03203	0.83028	635	0.00631	0.03062	0.83674	617	-0.0256	0.08411	0.76096	1372	0.01165	0.00981	0.235	1372	-0.00698	0.03057	0.81946	635	0.00415	0.03046	0.89157	617	-0.02943	0.08319	0.72363	635	0.02287	0.01384	0.09908	617	0.02332	0.04814	0.62828	635	0.00631	0.03062	0.83674	617	-0.0256	0.08411	0.76096	635	0.02128	0.01356	0.11719	617	0.01957	0.04588	0.66991	635	0.00415	0.03046	0.89157	617	-0.02943	0.08319	0.72363
		T-GRS	1372	0.02311	0.01001	0.02117	1372	0.06062	0.03195	0.05795	635	0.06038	0.0317	0.05729	617	0.12195	0.08597	0.15655	1372	0.023	0.00978	0.01883	1372	0.06017	0.03049	0.04862	635	0.06131	0.03152	0.05223	617	0.12541	0.08503	0.14075	635	0.00903	0.0144	0.53074	617	0.01556	0.04929	0.75232	635	0.06038	0.0317	0.05729	617	0.12195	0.08597	0.15655	635	0.00938	0.0141	0.50616	617	0.01813	0.04697	0.69964	635	0.06131	0.03152	0.05223	617	0.12541	0.08503	0.14075
		all-GRS	1372	0.029	0.01	0.00378	1372	0.04822	0.03194	0.13141	635	0.05611	0.03161	0.07642	617	0.13422	0.08649	0.12122	1372	0.02884	0.00977	0.0032	1372	0.04748	0.03049	0.11963	635	0.05533	0.03144	0.07888	617	0.13537	0.08554	0.11405	635	0.02887	0.01431	0.04415	617	0.08342	0.04949	0.09239	635	0.05611	0.03161	0.07642	617	0.13422	0.08649	0.12122	635	0.02819	0.01402	0.04472	617	0.08451	0.04715	0.07354	635	0.05533	0.03144	0.07888	617	0.13537	0.08554	0.11405
	HIS	G-GRS	965	0.09755	0.01225	<0.00001	965	0.17785	0.04123	2e-05	420	0.09353	0.04159	0.02506	414	0.29486	0.09825	0.00285	965	0.09882	0.01208	<0.00001	965	0.18424	0.03989	<0.00001	420	0.09451	0.04165	0.02377	414	0.30243	0.09772	0.00211	420	0.10985	0.01835	<0.0001	414	0.22496	0.06215	0.00033	420	0.09353	0.04159	0.02506	414	0.29486	0.09825	0.00285	420	0.11184	0.01811	<0.0001	414	0.23345	0.06027	0.00012	420	0.09451	0.04165	0.02377	414	0.30243	0.09772	0.00211
		T-GRS	965	0.00225	0.0128	0.86034	965	0.0177	0.04211	0.67436	420	-0.05544	0.04274	0.19528	414	-0.05305	0.1026	0.60541	965	0.00707	0.01267	0.57697	965	0.04235	0.04089	0.30058	420	-0.05325	0.04316	0.21802	414	-0.02251	0.10301	0.82712	420	-0.02984	0.01952	0.12711	414	-0.03087	0.06522	0.63622	420	-0.05544	0.04274	0.19528	414	-0.05305	0.1026	0.60541	420	-0.02374	0.01943	0.2224	414	0.00223	0.06374	0.97209	420	-0.05325	0.04316	0.21802	414	-0.02251	0.10301	0.82712
		all-GRS	965	0.09095	0.01252	<0.00001	965	0.17311	0.04194	4e-05	420	0.06789	0.04207	0.10729	414	0.24037	0.09987	0.01653	965	0.09495	0.01234	<0.00001	965	0.19261	0.04058	<0.00001	420	0.07093	0.0423	0.09437	414	0.26442	0.09966	0.00828	420	0.08014	0.01888	3e-05	414	0.1728	0.06336	0.00666	420	0.06789	0.04207	0.10729	414	0.24037	0.09987	0.01653	420	0.0853	0.01866	1e-05	414	0.19643	0.06152	0.00152	420	0.07093	0.0423	0.09437	414	0.26442	0.09966	0.00828
	EAS	G-GRS	2014	0.05353	0.00745	<0.00001	2014	0.143	0.02842	<0.00001	990	0.07736	0.02561	0.00259	988	0.09855	0.07192	0.17095	2014	0.05431	0.00739	<0.00001	2014	0.14891	0.0275	<0.00001	990	0.0823	0.02553	0.0013	988	0.10834	0.07183	0.13181	990	0.04878	0.01041	<0.0001	988	0.13274	0.04004	0.00095	990	0.07736	0.02561	0.00259	988	0.09855	0.07192	0.17095	990	0.05168	0.01034	<0.0001	988	0.15168	0.0389	0.0001	990	0.0823	0.02553	0.0013	988	0.10834	0.07183	0.13181
		T-GRS	2014	0.01815	0.00764	0.01761	2014	0.03833	0.02899	0.18636	990	0.04865	0.02629	0.0645	988	0.15506	0.07346	0.03505	2014	0.01931	0.00759	0.011	2014	0.04712	0.02808	0.0935	990	0.05563	0.02624	0.03426	988	0.16965	0.07346	0.02112	990	0.0256	0.01074	0.01734	988	0.0283	0.04117	0.49197	990	0.04865	0.02629	0.0645	988	0.15506	0.07346	0.03505	990	0.02852	0.01068	0.00767	988	0.04732	0.04006	0.2378	990	0.05563	0.02624	0.03426	988	0.16965	0.07346	0.02112
		all-GRS	2014	0.05869	0.00745	<0.00001	2014	0.15287	0.02846	<0.00001	990	0.09707	0.02536	0.00014	988	0.18842	0.07125	0.00831	2014	0.05996	0.00739	<0.00001	2014	0.16236	0.02753	<0.00001	990	0.10482	0.02532	4e-05	988	0.20408	0.07127	0.00428	990	0.05768	0.01029	<0.0001	988	0.13811	0.03975	0.00053	990	0.09707	0.02536	0.00014	988	0.18842	0.07125	0.00831	990	0.06179	0.01023	<0.0001	988	0.16416	0.03864	2e-05	990	0.10482	0.02532	4e-05	988	0.20408	0.07127	0.00428
	EUR	G-GRS	3235	0.07285	0.00604	<0.00001	3235	0.13095	0.02106	<0.00001	1578	0.06254	0.01195	<0.00001	1537	-0.00482	0.04055	0.90539	3235	0.07166	0.00599	<0.00001	3235	0.12813	0.02098	<0.00001	1578	0.06044	0.01189	<0.00001	1537	-0.01023	0.04042	0.80032	1578	0.06928	0.0083	<0.0001	1537	0.13409	0.03056	1e-05	1578	0.06254	0.01195	<0.0001	1537	-0.00482	0.04055	0.90539	1578	0.0676	0.00826	<0.0001	1537	0.12929	0.03046	2e-05	1578	0.06044	0.01189	<0.0001	1537	-0.01023	0.04042	0.80032
		T-GRS	3235	0.01926	0.00617	0.0018	3235	0.08302	0.02112	9e-05	1578	0.0314	0.0121	0.00955	1537	0.08732	0.04064	0.03181	3235	0.02043	0.00611	0.00083	3235	0.0858	0.02103	5e-05	1578	0.03347	0.01203	0.00545	1537	0.09331	0.04051	0.0214	1578	0.02185	0.00852	0.01041	1537	0.07608	0.03081	0.01363	1578	0.0314	0.0121	0.00955	1537	0.08732	0.04064	0.03181	1578	0.02348	0.00846	0.00558	1537	0.08128	0.03069	0.00816	1578	0.03347	0.01203	0.00545	1537	0.09331	0.04051	0.0214
		all-GRS	3235	0.07535	0.00601	<0.00001	3235	0.15844	0.02093	<0.00001	1578	0.07499	0.01203	<0.00001	1537	0.04737	0.04094	0.24746	3235	0.0751	0.00596	<0.00001	3235	0.15785	0.02084	<0.00001	1578	0.07444	0.01195	<0.00001	1537	0.04618	0.04079	0.25772	1578	0.07962	0.00833	<0.0001	1537	0.15718	0.0308	<0.0001	1578	0.07499	0.01203	<0.0001	1537	0.04737	0.04094	0.24746	1578	0.07914	0.00827	<0.0001	1537	0.15593	0.03067	<0.0001	1578	0.07444	0.01195	<0.0001	1537	0.04618	0.04079	0.25772
	SAS	G-GRS	129	0.02059	0.03889	0.59742	129	0.09953	0.13874	0.4745	119	0.05438	0.05228	0.30042	116	-0.01345	0.19086	0.94396	129	0.02447	0.0388	0.52942	129	0.11345	0.13839	0.41391	119	0.06342	0.0512	0.21801	116	-0.00258	0.19174	0.98928	119	0.047	0.04037	0.24682	116	0.15948	0.14202	0.2639	119	0.05438	0.05228	0.30042	116	-0.01345	0.19086	0.94396	119	0.05037	0.04021	0.21296	116	0.17228	0.14165	0.22651	119	0.06342	0.0512	0.21801	116	-0.00258	0.19174	0.98928
		T-GRS	129	0.02272	0.03903	0.56157	129	0.22721	0.13804	0.10229	119	0.14846	0.04979	0.00351	116	0.20552	0.18936	0.28012	129	0.01994	0.03892	0.60939	129	0.2177	0.13774	0.11656	119	0.14663	0.0487	0.00322	116	0.20277	0.18976	0.28763	119	0.03919	0.0398	0.3269	116	0.24153	0.14059	0.0886	119	0.14846	0.04979	0.00351	116	0.20552	0.18936	0.28012	119	0.03678	0.03968	0.35592	116	0.23123	0.14046	0.10256	119	0.14663	0.0487	0.00322	116	0.20277	0.18976	0.28763
		all-GRS	129	0.0406	0.03871	0.29639	129	0.27333	0.13666	0.04767	119	0.1346	0.05187	0.0107	116	0.1504	0.19296	0.43738	129	0.04195	0.03855	0.27866	129	0.27821	0.13601	0.04294	119	0.14082	0.05061	0.00632	116	0.15808	0.19349	0.41569	119	0.07017	0.04074	0.08776	116	0.33724	0.14121	0.01862	119	0.1346	0.05187	0.0107	116	0.1504	0.19296	0.43738	119	0.07175	0.04054	0.07947	116	0.34286	0.14058	0.01633	119	0.14082	0.05061	0.00632	116	0.15808	0.19349	0.41569
Gen3G	EUR	G-GRS	563	0.09574	0.01573	2.14e-09	561	0.006199	0.055762	0.9115	378	0.08064	0.02469	0.00119	260	-0.10692	0.09047	0.2384	563	0.095301	0.01566	2.16e-09	561	0.004227	0.055366	0.93917	378	0.080933	0.024292	0.00095	260	-0.10573	0.08993	0.2408	373	0.09122	0.0197	5.06e-06	253	-0.07054	0.08144	0.3872	373	0.07385	0.02307	0.00148	253	-0.09331	0.08562	0.2769	373	0.091331	0.019627	4.57e-06	253	-0.070197	0.08158	0.3904	373	0.074012	0.022797	0.00128	253	-0.09312	0.08565	0.278
		T-GRS	563	0.02831	0.01623	0.0815	561	0.1324	0.05551	0.0174	378	0.01316	0.02526	0.603	260	0.20533	0.09169	0.026	563	0.031707	0.016196	0.05076	561	0.14671	0.05522	0.00812	378	0.01882	0.024907	0.45035	260	0.2123	0.09112	0.0206	373	0.02487	0.0204	0.224	253	0.16254	0.08242	0.0497	373	0.0008964	0.023593	0.97	253	0.16413	0.08678	0.0598	373	0.02699	0.02036	0.1858	253	0.16511	0.08269	0.047	373	0.006977	0.02341	0.76583	253	0.17002	0.08695	0.0517
		all-GRS	563	0.09916	0.01576	6.31e-10	561	0.10091	0.05584	0.0713	378	0.06864	0.02507	0.00647	260	0.02666	0.09083	0.7694	563	0.101569	0.015679	2.05e-10	561	0.10997	0.05548	0.04795	378	0.073875	0.024669	0.002932	260	0.03678	0.09041	0.6845	373	0.09662	0.01998	1.96e-06	253	0.05796	0.08246	0.4828	373	0.05459	0.02361	0.0213	253	0.02287	0.08684	0.793	373	0.098836	0.01991	1.06e-06	253	0.060609	0.082799	0.4649	373	0.059674	0.023362	0.01104	253	0.02818	0.08705	0.746
FinnGeDi	EUR	G-GRS	1586	0.112595	0.0139572	1.41051e-15	1574	0.148828	0.0428545	0.00052893	403	0.0532559	0.0335176	0.112884	375	0.0604665	0.0920095	0.511479	1545	0.11774	0.0131901	1.22622e-18	1536	0.152328	0.0432077	0.00043521	403	0.0415009	0.0324842	0.202153	375	0.0380136	0.0911547	0.676906	334	0.0852767	0.0243508	0.00052616	334	0.260658	0.0872855	0.00303796	334	0.0242195	0.0379672	0.523982	306	-0.0168048	0.105037	0.872998	331	0.0796424	0.0241714	0.00109425	331	0.249183	0.0863952	0.0041881	334	0.0145492	0.0369109	0.693714	306	-0.0367602	0.104239	0.724599
		T-GRS	1586	0.0194635	0.0143432	0.17498	1574	0.184185	0.0431827	2.11625e-05	403	0.0587956	0.0357647	0.100981	375	0.254761	0.0952909	0.0078415	1545	0.0235821	0.013547	0.0819252	1536	0.192071	0.0433772	1.01911e-05	403	0.0503637	0.0346045	0.146352	375	0.246205	0.0941656	0.00930255	334	0.0542704	0.0264752	0.0411777	334	0.250649	0.094017	0.00805868	334	0.0502592	0.0407149	0.217936	306	0.24451	0.108945	0.0255437	331	0.0471797	0.0261679	0.0723294	331	0.22281	0.0928166	0.0169378	334	0.0376143	0.0396377	0.343349	306	0.229309	0.108115	0.0347513
		all-GRS	1586	0.10826	0.014032	2.12717e-14	1574	0.226642	0.0428575	1.40923e-07	403	0.0977813	0.0343086	0.0046002	375	0.174522	0.0938885	0.0638522	1545	0.113319	0.0132605	3.0356e-17	1536	0.231835	0.0431949	9.23042e-08	403	0.0807809	0.0333906	0.0160038	375	0.150407	0.0931377	0.107197	334	0.105772	0.0253881	3.97082e-05	334	0.377743	0.0905463	3.87931e-05	334	0.0724869	0.0397038	0.0688113	306	0.0888022	0.109335	0.417322	331	0.0951671	0.0253743	0.000209196	331	0.349169	0.0902263	0.000131799	334	0.0540111	0.0388251	0.165136	306	0.0617866	0.108806	0.570558
ELGH	EUR	G-GRS	602	0.03041	0.0705	0.6666	NA	NA	NA	NA	5910	0.00521	0.02257	0.817	NA	NA	NA	NA	602	0.02859	0.0699	0.6827	NA	NA	NA	NA	5910	0.005192	0.021561	0.80972	NA	NA	NA	NA	NA	NA	NA	NA	NA	NA	NA	NA	NA	NA	NA	NA	NA	NA	NA	NA	NA	NA	NA	NA	NA	NA	NA	NA	NA	NA	NA	NA	NA	NA	NA	NA
		T-GRS	602	0.10427	0.0707	0.1411	NA	NA	NA	NA	5910	0.0991	0.02243	1.01e-05	NA	NA	NA	NA	602	0.10772	0.0701	0.1251	NA	NA	NA	NA	5910	0.095835	0.021426	7.87e-06	NA	NA	NA	NA	NA	NA	NA	NA	NA	NA	NA	NA	NA	NA	NA	NA	NA	NA	NA	NA	NA	NA	NA	NA	NA	NA	NA	NA	NA	NA	NA	NA	NA	NA	NA	NA
		all-GRS	602	0.10073	0.0704	0.1533	NA	NA	NA	NA	5910	0.08286	0.02242	0.000221	NA	NA	NA	NA	602	0.10311	0.0698	0.1403	NA	NA	NA	NA	5910	0.08143	0.021411	0.000144	NA	NA	NA	NA	NA	NA	NA	NA	NA	NA	NA	NA	NA	NA	NA	NA	NA	NA	NA	NA	NA	NA	NA	NA	NA	NA	NA	NA	NA	NA	NA	NA	NA	NA	NA	NA
ALSPAC	EUR	G-GRS	NA	NA	NA	NA	NA	NA	NA	NA	3225	0.0763	0.01787	2.02e-05	NA	NA	NA	NA	NA	NA	NA	NA	NA	NA	NA	NA	3225	0.077478	0.017868	1.49e-05	NA	NA	NA	NA	NA	NA	NA	NA	NA	NA	NA	NA	NA	NA	NA	NA	NA	NA	NA	NA	NA	NA	NA	NA	NA	NA	NA	NA	NA	NA	NA	NA	NA	NA	NA	NA
		T-GRS	NA	NA	NA	NA	NA	NA	NA	NA	3225	0.06732	0.01761	0.000134	NA	NA	NA	NA	NA	NA	NA	NA	NA	NA	NA	NA	3225	0.066656	0.017602	0.000155	NA	NA	NA	NA	NA	NA	NA	NA	NA	NA	NA	NA	NA	NA	NA	NA	NA	NA	NA	NA	NA	NA	NA	NA	NA	NA	NA	NA	NA	NA	NA	NA	NA	NA	NA	NA
		all-GRS	NA	NA	NA	NA	NA	NA	NA	NA	3225	0.11027	0.01795	9.03e-10	NA	NA	NA	NA	NA	NA	NA	NA	NA	NA	NA	NA	3225	0.111012	0.017941	6.85e-10	NA	NA	NA	NA	NA	NA	NA	NA	NA	NA	NA	NA	NA	NA	NA	NA	NA	NA	NA	NA	NA	NA	NA	NA	NA	NA	NA	NA	NA	NA	NA	NA	NA	NA	NA	NA
Meta-Analysis of cohort estimates
		Analyses including all cohort																									Sensitivity analyses including EUR only
		Main analyses adjusting for PCs only					Main analyses with adjustment for maternal age and PCs					Sensitivity analysis adjusting for PCs only					Sensitivity analysis adjusting for maternal age and PCs					Sensitivity analysis using T2DM weight					Main analyses adjusting for PCs only					Main analyses with adjustment for maternal age and PCs					Sensitivity analysis adjusting for PCs only					Sensitivity analysis adjusting for maternal age and PCs					Sensitivity analysis using T2DM weight
GRS	Trait	BETA	SE	P-value	I2	I2 P-value	BETA	SE	P-value	I2	I2 P-value	BETA	SE	P-value	I2	I2 P-value	BETA	SE	P-value	I2	I2 P-value	BETA	SE	P-value	I2	I2 P-value	BETA	SE	P-value	I2	I2 P-value	BETA	SE	P-value	I2	I2 P-value	BETA	SE	P-value	I2	I2 P-value	BETA	SE	P-value	I2	I2 P-value	BETA	SE	P-value	I2	I2 P-value
G-GRS	FG during pregnancy	0.0627725	0.0131392	1.78e-06	89.9095	1.49e-10	0.0637707	0.0134115	1.99e-06	90.6745	1.2e-11	0.0622585	0.0112957	3.55e-08	74.7962	0.00145455	0.0617496	0.0115127	8.16e-08	76.3539	0.000935609	0.0546787	0.00974451	2.01e-08	70.6857	0.00354557	0.0711555	0.0238258	0.002822	92.3629	0.00015518	0.072843	0.0250809	0.00368053	93.5919	2.72e-05	0.0609557	0.0147823	3.73e-05	57.3793	0.100877	0.0578591	0.014803	9.28e-05	58.8367	0.0922722	0.0549917	0.0174846	0.00166	83.6717	0.0066362
	FG after pregnancy	0.0581466	0.00884099	4.8e-11	25.2607	0.229231	0.0572789	0.00954862	1.99e-09	35.7653	0.149676	0.0606623	0.00819524	1.34e-13	0	0.599991	0.0598219	0.00813357	1.91e-13	0	0.457874	0.0573959	0.00707646	5.03e-16	0	0.842918	0.0654951	0.00881332	1.07e-13	0	0.904891	0.0638933	0.00875586	2.93807e-13	0	0.766793	0.0597156	0.0102732	6.14e-09	0	0.624024	0.0573785	0.0102633	2.26e-08	0.484531	0.479677	0.0600941	0.00881643	9.35e-12	0	0.926497
	2hG during pregnancy	0.102901	0.0297593	0.00054461	76.0558	0.00092219	0.104887	0.0307965	0.00065972	78.5703	0.00028001	0.1193	0.0387661	0.00208792	68.2347	0.0177214	0.122344	0.0399786	0.00221156	71.4055	0.00970863	0.0930824	0.0221613	2.67e-05	30.0391	0.158746	0.134428	0.018901	1.14e-12	0	0.708094	0.132747	0.0188728	2.01057e-12	0	0.614412	0.170966	0.0575105	0.00295121	46.6104	0.171129	0.161978	0.0533906	0.00241474	41.6189	0.190612	0.103747	0.0249657	3.24e-05	0	0.406216
	2hG after pregnancy	0.0414069	0.0454796	0.362584	52.6952	0.0666647	0.0404368	0.0475595	0.395193	57.0705	0.0472142	0.0328433	0.0457754	0.473074	52.3835	0.0718118	0.0325532	0.0486571	0.503475	58.0358	0.045769	0.0473137	0.0350782	0.177399	25.26	0.226416	0.00579822	0.0371062	0.875828	0	0.516143	-0.0023028	0.0369503	0.950306	0	0.628515	-0.0063745	0.0378289	0.866183	0	0.91523	-0.0136977	0.0376859	0.716254	0	0.812426	6.68e-05	0.0370457	0.998561	0	0.98281
T-GRS	FG during pregnancy	0.0189159	0.00377362	5.37e-07	1.93659	0.883472	0.0201141	0.00364173	3.33e-08	0.0267002	0.904461	0.0181475	0.00519502	0.00047718	0	0.210642	0.018909	0.00546606	0.000541482	6.20316	0.280112	0.019667	0.00480196	4.21e-05	0.629468	0.353417	0.0194154	0.00531277	0.00025772	0	0.997959	0.0201995	0.00521798	0.000108331	0	0.905494	0.0224304	0.00770938	0.00362012	1.9377	0.36925	0.0221345	0.00746832	0.00303878	0.646503	0.367813	0.0217905	0.0065676	0.00090702	0	0.952896
	FG after pregnancy	0.0461263	0.0130681	0.00041607	62.7904	0.00565823	0.0468002	0.012522	0.00018591	60.4685	0.00770592	0.0294567	0.0116751	0.0116343	33.6148	0.0520303	0.0310525	0.0118636	0.00885865	36.2502	0.0527759	0.044922	0.0124997	0.00032583	59.5026	0.00854099	0.0396402	0.0135464	0.00343069	44.9566	0.152797	0.0386496	0.013364	0.00382718	44.6177	0.157933	0.027505	0.0104019	0.00818798	0	0.518094	0.0275859	0.010315	0.00748723	0	0.472863	0.0388647	0.0120587	0.00126877	33.7884	0.22096
	2hG during pregnancy	0.0834715	0.0220006	0.0001482	55.8361	0.0527035	0.0901791	0.0209575	1.69e-05	53.3997	0.0663746	0.0658307	0.0261073	0.0116841	30.6636	0.090284	0.0690647	0.0192628	0.000336581	0.0419098	0.227014	0.0859327	0.0316803	0.00667779	63.5053	0.0143979	0.126591	0.050094	0.0115022	77.4211	0.0353351	0.132163	0.052702	0.0121504	79.4231	0.0274893	0.140766	0.0843082	0.0949868	67.8796	0.0776563	0.124938	0.0653674	0.055964	52.2896	0.147687	0.134361	0.0597952	0.0246382	80.5656	0.0233064
	2hG after pregnancy	0.120888	0.0299472	5.42e-05	6.284	0.34106	0.126882	0.0283934	7.87e-06	1.66649	0.449095	0.111525	0.0281049	7.24e-05	0	0.49393	0.118838	0.0280296	2.24e-05	0	0.629344	0.121676	0.0286468	2.16e-05	2.39754	0.373835	0.148857	0.0807282	0.0651929	61.7215	0.106029	0.146126	0.0727033	0.0444418	55.0484	0.135826	0.133415	0.0715609	0.0622713	45.2803	0.176424	0.12437	0.057091	0.0293731	27.9308	0.238818	0.143427	0.0730673	0.0496533	55.2724	0.134851
All-GRS	FG during pregnancy	0.0679685	0.0112226	1.39e-09	85.8946	8.67e-07	0.0689658	0.0122636	1.87e-08	88.7037	1.47e-08	0.0648157	0.0110622	4.65e-09	72.8866	0.00233177	0.0646788	0.0113469	1.2e-08	74.8704	0.00138072	NA	NA	NA	NA	NA	0.0697426	0.0235307	0.00303768	92.167	0.00018412	0.0691741	0.0270383	0.0105162	94.4709	6.93e-06	0.0659919	0.0258214	0.0105973	84.9642	0.00398443	0.0612045	0.0252091	0.0151877	84.7303	0.00263489	NA	NA	NA	NA	NA
	FG after pregnancy	0.0821709	0.00712284	8.66e-31	0	0.706104	0.076024	0.0114288	2.89e-11	58.0259	0.00835948	0.0667898	0.0100315	2.78e-11	17.4124	0.315521	0.067154	0.0109932	1e-09	28.2346	0.208699	NA	NA	NA	NA	NA	0.0842576	0.0114445	1.81e-13	28.2574	0.275963	0.0690112	0.0213459	0.00122498	82.8462	0.00052404	0.0558063	0.0203351	0.0060635	56.3648	0.0986283	0.0515524	0.0204367	0.0116508	57.7163	0.0881554	NA	NA	NA	NA	NA
	2hG during pregnancy	0.146717	0.0241964	1.33e-09	63.7049	0.0183769	0.153115	0.0256471	2.37e-09	68.9256	0.0069539	0.150821	0.0193933	7.43e-15	0.0885162	0.0764544	0.157168	0.0190464	1.56e-16	0.177144	0.106955	NA	NA	NA	NA	NA	0.182287	0.0325227	2.08e-08	51.0946	0.152731	0.185168	0.0357051	2.14805e-07	57.9796	0.122914	0.251026	0.10905	0.0213386	81.197	0.0211025	0.23392	0.0948066	0.0136123	75.68	0.0425838	NA	NA	NA	NA	NA
	2hG after pregnancy	0.118388	0.0354329	0.00083419	25.3447	0.354359	0.124196	0.0370456	0.00080081	30.8705	0.271016	0.106429	0.0344844	0.00202672	20.9448	0.404262	0.113254	0.0373812	0.00244795	30.2821	0.264204	NA	NA	NA	NA	NA	0.0828736	0.0570426	0.146269	35.1105	0.214457	0.0646611	0.039808	0.104307	4.831	0.305332	0.0524649	0.0383403	0.171187	0	0.722676	0.0481031	0.0381943	0.207874	0	0.893159	NA	NA	NA	NA	NA

### Sheet: ST17 - Preg. vs Post preg LOO A
Supplementary Table 17. Results from leave-one-out meta-analyses examining associations between genetic risk scores (GRS) and FG and 2hG levels during and after pregnancy. Analyses were conducted across all individuals (not restricted to those with measurements both during and after pregnancy) and adjusted for principal components. The leave-one-out approach systematically excludes each cohort to evaluate its influence on overall effect estimates. Heterogeneity metrics (I² and corresponding P-values) are reported for all analyses. Three GRS were evaluated: 1) a GDM-predominant GRS (G-GRS; 11 SNPs from class G variants), 2) a T2DM-predominant GRS (T-GRS; 13 SNPs from class T variants), and 3) a GRS including all SNPs (All-GRS; 37 SNPs combining both classified variants plus 13 unclassified SNPs). AFR: African. EAS: East Asian. EUR: European. SAS: South Asian. HIS: Hispanic. FG; Fasting glucose. 2hG: 2-hour glucose after oral-glucose tolerance test (OGTT). T2DM: Type 2 diabetes mellitus. GRS: Genetic Risk Score. SNP: Single-nucleotide polymorphism. GDM: Gestational Diabetes Mellitus.
			FG (mmol/l) during pregnancy					FG (mmol/l) after pregnancy					2hG (mmol/l) during pregnancy					2hG (mmol/l) after pregnancy
GRS	Cohort	Population	BETA	SE	P-value	I2	I2 P-value	BETA	SE	P-value	I2	I2 P-value	BETA	SE	P-value	I2	I2 P-value	BETA	SE	P-value	I2	I2 P-value
G-GRS	EFSOCH	EUR	0.0677594	0.0138954	1.08e-06	90.0813	8.22e-10	0.0570218	0.0103084	3.17e-08	35.9421	0.166427	NA	NA	NA	NA	NA	NA	NA	NA	NA	NA
	HAPO	AFR	0.0715396	0.0118689	1.67e-09	84.5071	3.52e-05	0.0620778	0.00799461	8.17e-15	10.1682	0.379279	0.133049	0.0141434	5.1e-21	0	0.245374	0.0543884	0.0540051	0.313888	60.1898	0.0450054
		HIS	0.0576229	0.0141307	4.55e-05	89.9672	2.49e-09	0.0564855	0.00926992	1.11e-09	29.8746	0.200397	0.0895814	0.0321884	0.00538532	76.3	0.00144327	0.00513203	0.0287409	0.858282	0	0.580606
		EAS	0.0639369	0.0152073	2.62e-05	89.4974	1.29e-10	0.0558781	0.00986124	1.46e-08	32.3376	0.191709	0.0939695	0.0352738	0.00772173	76.9402	0.00081974	0.0311585	0.0549175	0.570463	58.9065	0.0583891
		EUR	0.0608588	0.0152708	6.74e-05	88.6415	3.02e-10	0.0565182	0.0113922	7.01e-07	35.5801	0.169774	0.0959825	0.0363132	0.00821299	75.3316	0.00077742	0.0558556	0.0583199	0.338192	54.9561	0.0603878
		SAS	0.0656426	0.0137377	1.77e-06	91.162	8.26e-11	0.058133	0.00926454	3.5e-10	31.017	0.164289	0.102907	0.0311873	0.00096809	80.1441	0.00039459	0.0449362	0.0488623	0.357756	60.2461	0.0384022
	Gen3G	EUR	0.0582052	0.0142594	4.47e-05	90.7206	3.81e-10	0.0554504	0.00976128	1.34e-08	30.6812	0.207283	0.116255	0.0305598	0.00014228	75.9562	0.00194431	0.0635432	0.046494	0.171721	48.4139	0.0960479
	FinnGeDi	EUR	0.055964	0.0129742	1.61e-05	88.3657	2.21e-08	0.0582593	0.00967553	1.73e-09	33.1802	0.165445	0.0945212	0.0343681	0.00595484	79.536	0.00058208	0.0398154	0.0549522	0.46873	62.7641	0.0397636
	ELGH	EUR	0.0636781	0.0135191	2.47e-06	91.2896	5.23e-11	0.0650491	0.00744325	2.34e-18	0	0.71566	NA	NA	NA	NA	NA	NA	NA	NA	NA	NA
	ALSPAC	EUR	NA	NA	NA	NA	NA	0.054682	0.0100925	6.02e-08	28.9843	0.223106	NA	NA	NA	NA	NA	NA	NA	NA	NA	NA
T-GRS	EFSOCH	EUR	0.0188279	0.0038183	8.18e-07	0.26352	0.815048	0.0512286	0.0135105	0.00014959	60.7099	0.0090871	NA	NA	NA	NA	NA	NA	NA	NA	NA	NA
	HAPO	AFR	0.0182423	0.00406925	7.36e-06	1.87302	0.836017	0.0447918	0.0146918	0.00229794	68.7489	0.00338939	0.0909008	0.0279429	0.00114156	64.5703	0.0331387	0.126429	0.0375964	0.0007716	22.8793	0.237176
		HIS	0.0204289	0.00385776	1.19e-07	0	0.967834	0.0518643	0.0118661	1.24e-05	54.1498	0.0240796	0.094235	0.0237801	7.41e-05	56.6798	0.0687837	0.138087	0.0321915	1.79e-05	9.4732	0.582848
		EAS	0.0191486	0.00432401	9.49e-06	1.84228	0.815509	0.0459156	0.015115	0.00238358	69.3362	0.00309156	0.0949029	0.0256431	0.00021483	56.3487	0.0699987	0.119115	0.0372927	0.00140291	18.633	0.261029
		EUR	0.0187302	0.00466588	5.96e-05	1.19893	0.814606	0.048687	0.0155745	0.00177154	63.6102	0.0059612	0.0869472	0.029551	0.00325806	62.327	0.0305867	0.146101	0.0400907	0.00026815	6.26557	0.338882
		SAS	0.0188806	0.00372412	3.98e-07	0.370811	0.815125	0.0411884	0.0123798	0.00087763	58.6246	0.0160535	0.0799435	0.0220301	0.00028471	59.0849	0.046532	0.118971	0.0305418	9.81e-05	7.95971	0.254653
	Gen3G	EUR	0.0183991	0.00380736	1.35e-06	0.336769	0.851621	0.0501009	0.0142038	0.00041985	64.796	0.0057292	0.0782755	0.0239321	0.0010727	60.4688	0.0439716	0.109441	0.0293725	0.00019457	0	0.326739
	FinnGeDi	EUR	0.0188769	0.00406039	3.33e-06	5.46954	0.814243	0.0450943	0.0145369	0.00192174	68.7558	0.00326295	0.0665025	0.0136838	1.17e-06	0.117417	0.336752	0.105504	0.0292614	0.00031147	0	0.473973
	ELGH	EUR	0.0186816	0.0036987	4.4e-07	0	0.945743	0.0387915	0.0113459	0.00062857	43.5775	0.0344066	NA	NA	NA	NA	NA	NA	NA	NA	NA	NA
	ALSPAC	EUR	NA	NA	NA	NA	NA	0.0430083	0.0150044	0.00415186	65.0768	0.00661088	NA	NA	NA	NA	NA	NA	NA	NA	NA	NA
All-GRS	EFSOCH	EUR	0.0738807	0.0109547	1.54e-11	83.5759	1.5e-05	0.0843563	0.00746686	1.35e-29	0	0.716052	NA	NA	NA	NA	NA	NA	NA	NA	NA	NA
	HAPO	AFR	0.0742457	0.0109106	1.01e-11	81.4263	0.00040064	0.083565	0.00731087	2.95e-30	0	0.689969	0.163694	0.0141357	5.19e-31	0	0.50389	0.119107	0.0406347	0.00337685	32.5548	0.259069
		HIS	0.0645743	0.0123926	1.88e-07	86.7845	1.96e-06	0.0825924	0.00722718	3.03e-30	0	0.623147	0.142866	0.0283676	4.75e-07	69.5841	0.0114906	0.101616	0.0348575	0.00355476	18.4015	0.461537
		EAS	0.0695418	0.013079	1.05e-07	85.5108	6.6e-07	0.0808949	0.00742159	1.15e-27	0	0.651819	0.146471	0.0302351	1.27e-06	68.4862	0.00973492	0.100861	0.0369373	0.00632187	18.0552	0.415074
		EUR	0.0667736	0.0131437	3.77e-07	84.3684	1.32e-06	0.0860473	0.00883868	2.13e-22	0	0.671288	0.144963	0.0306583	2.26e-06	65.3132	0.012394	0.153411	0.0380023	5.42e-05	0	0.692744
		SAS	0.0696059	0.0118477	4.23e-09	87.957	4.04e-07	0.0811633	0.00719097	1.52e-29	0	0.725909	0.143086	0.0246332	6.3e-09	67.7352	0.0134757	0.117955	0.0365224	0.00123934	29.8619	0.252753
	Gen3G	EUR	0.0637816	0.0119167	8.68e-08	86.4147	2.33e-06	0.0833591	0.007429	3.22e-29	0	0.64534	0.15298	0.027193	1.85e-08	69.6318	0.012211	0.133922	0.0397914	0.00076374	31.2484	0.321738
	FinnGeDi	EUR	0.0622168	0.0111113	2.15e-08	83.8519	1.96e-05	0.0814678	0.0072815	4.65e-29	0	0.634081	0.133254	0.0235671	1.57e-08	56.8305	0.04683	0.112139	0.0385462	0.00362348	28.4004	0.302551
	ELGH	EUR	0.0672294	0.0114841	4.8e-09	87.7048	3.65e-07	0.0820936	0.00751203	8.44e-28	0	0.610016	NA	NA	NA	NA	NA	NA	NA	NA	NA	NA
	ALSPAC	EUR	NA	NA	NA	NA	NA	0.0769195	0.00775995	3.68e-23	0	0.90491	NA	NA	NA	NA	NA	NA	NA	NA	NA	NA

### Sheet: ST18 - Placenta eQTL
Supplementary Table 18. Results for the placental eQTL analyses. Tables display the results of eQTL analyses significant in the conditional maternal analyses (P<0.05). Three models were used: maternal (Model 1), fetal (Model 2), and maternal conditional (Model 3). For each lead SNP identified in the GDM and glycemic trait analyses, the table reports the associated gene, the number of genes tested, and the results of linear regression analyses, including beta coefficients, standard errors (SE), and p-values for maternal and fetal genotypes. FG; Fasting glucose. 2hG: 2-hour glucose after oral-glucose tolerance test (OGTT). 1hG: 1-hour glucose after oral-glucose tolerance test (OGTT). T2DM: Type 2 diabetes mellitus. SNP: Single-nucleotide polymorphism. GDM: Gestational Diabetes Mellitus.
					Maternal Analyses (Model 1)			Fetal Analyses (Model 2)			Maternal Conditional Analyses (Model 3)
Multi-ancestry Lead Variant	Putative gene from multi-ancestry GWAS	Gene (RNA transcript in placenta)	Number of genes tested (1M window)	GWAS detected	Beta	SE	P-value	Beta	SE	P-value	conditional maternal Beta	conditional maternal SE	conditional maternal P-value	conditional offspring Beta	conditional offspring SE	conditional offspring P-value
rs7933420	CRY2	AC116021	11	GDM	0.166074	0.0624774	0.00820758	-0.0342349	0.077834	0.660426	0.2	0.088	0.025	-0.14	0.088	0.11
rs2299620	KCNQ1	CDKN1C	16	GDM	0.355783	0.106138	0.000887235	0.103678	0.133336	0.437552	0.34	0.13	0.0085	-0.0003	0.13	1
rs7970695	HNF1A	COQ5	18	GDM	0.0525554	0.0451319	0.244999	-0.0133644	0.0550046	0.808227	0.13	0.062	0.037	-0.085	0.064	0.18
rs849134	JAZF1	CREB5	4	GDM	-0.0283327	0.04822	0.557188	-0.0180013	0.0526099	0.732512	-0.14	0.066	0.04	-0.097	0.06	0.11
rs6975024	GCK	DBNL	22	GDM	0.0861578	0.0499264	0.0852604	0.026404	0.0563471	0.639764	0.12	0.06	0.04	-0.044	0.064	0.49
rs2299620	KCNQ1	KCNQ1	16	GDM	-0.177635	0.0871358	0.0422204	0.141499	0.112125	0.208126	-0.23	0.11	0.038	0.2	0.11	0.083
rs6122141	SLCO4A1	RBBP8NL	27	GDM	-0.0621493	0.0512711	0.226242	0.064093	0.0591674	0.279733	-0.14	0.072	0.048	0.13	0.068	0.058
rs9379084	RREB1	RREB1	10	GDM	0.114078	0.0879738	0.195556	-0.0145446	0.0977162	0.881795	0.25	0.11	0.029	-0.11	0.11	0.3
rs9379084	RREB1	SSR1	10	GDM	0.096965	0.0475484	0.0421508	0.0273061	0.0534897	0.610153	0.19	0.062	0.002	-0.06	0.059	0.32
rs1683163	IRAG2	AC087239	7	FG	-0.076235	0.0633929	0.229929	0.0227231	0.0764011	0.766392	-0.22	0.086	0.012	0.13	0.088	0.14
rs4869273	PCSK1-CAST	ELL2	10	FG	0.11884	0.0509076	0.0201223	0.0856507	0.0602296	0.156242	0.19	0.069	0.0058	-0.011	0.068	0.87
rs730497	GCK	UBE2D4	22	FG	0.0848313	0.0746365	0.256464	-0.0475771	0.0890115	0.593464	0.18	0.093	0.048	-0.13	0.099	0.19
rs4148646	ABCC8	MYOD1	10	2hG	0.137378	0.0680687	0.0443091	0.108085	0.0773737	0.163667	0.17	0.088	0.048	0.041	0.085	0.63
rs2971670	GCK	UBE2D4	22	2hG	0.0848313	0.0746365	0.256464	-0.0475771	0.0890115	0.593464	0.18	0.093	0.048	-0.13	0.099	0.19
rs9319282	RNF6	RNF6	4	1hG	0.101867	0.0468971	0.0304968	0.0636028	0.051677	0.219555	0.13	0.061	0.038	0.011	0.059	0.85
rs4389513	IGF2BP2	SENP2	7	1hG	0.0955527	0.031169	0.00233617	0.0250975	0.0355562	0.480931	0.12	0.042	0.0063	-0.045	0.043	0.29
